# Estimating the contribution of coding mutations to autism

**DOI:** 10.64898/2026.08.25.26361328

**Authors:** Ajay Nadig, Jack Fu, F. Kyle Satterstrom, Chiara Auwerx, Zhancheng Zhang, Rebecca Torene, Wenhan Lu, Konrad J. Karczewski, The Autism Sequencing Consortium, GeneDx, Joseph D. Buxbaum, Paul Kruszka, Michael Talkowski, Elise B. Robinson, Luke J. O’Connor

## Abstract

*De novo* mutations in protein-coding regions are strongly associated with autism, and family-based sequencing studies have identified numerous genes that harbor excess mutations in probands. However, the aggregate contribution of this class of variation to autism remains unclear. Here, we model the distribution of *de novo* autosomal coding variant effect sizes in 38,680 autism trios to estimate fundamental features of *de novo* genetic architecture. We find that damaging *de novo* single-nucleotide variants and frameshift indels explain 3.4% (95% CI: 2.1% - 4.7%) of autism variance on the observed scale. Approximately 7.0% (95% CI: 5.6% - 8.4%) of cases carry a large-effect mutation (rate ratio > 5), and most such mutations are incompletely penetrant. Although hundreds of genes make some nonzero contribution, 50% of mutational variance on the autosomes is explained by just 15 genes. *De novo* enrichments vary across cohorts with different ascertainment strategies; making projections for future trio studies, we show that many large-effect genes remain to be found.

## Supplementary Tables for "Estimating the contribution of coding mutations to autism" (part 1 of 2)

### Sheet: Table 1
Distribution	N	True Mutational Variance	Estimated Mutational Variances	True Fraction of Cases with RR>5 Variant	Estimated Fraction of Cases with RR>5 Variant	True Effective Penetrance	Estimated Effective Penetrance
half_uniform	1000	0.113493	0.107667	0.213	0.202257	0.481327	0.457571
half_uniform	1000	0.362134	0.388476	0.503	0.510824	0.679399	0.734147
half_uniform	1000	0.229993	0.280618	0.361	0.39125	0.627135	0.674108
half_uniform	1000	0.339859	0.370657	0.39	0.400478	0.846969	0.895463
half_uniform	1000	0.129657	0.094679	0.177	0.220283	0.578315	0.39027
half_uniform	1000	0.107881	0.107164	0.244	0.263561	0.402192	0.370898
half_uniform	1000	0.223769	0.176836	0.299	0.293815	0.62727	0.549141
half_uniform	1000	0.218692	0.223034	0.437	0.458939	0.477002	0.491997
half_uniform	1000	0.402405	0.464373	0.458	0.446336	0.786817	0.942314
half_uniform	1000	0.383276	0.446368	0.501	0.515587	0.711043	0.842906
half_uniform	1000	0.538084	0.509515	0.506	0.524573	0.929833	0.911776
half_uniform	1000	0.22123	0.235085	0.366	0.402909	0.598686	0.565016
half_uniform	1000	0.0987821	0.104114	0.199	0.227275	0.442959	0.426409
half_uniform	1000	0.162557	0.16751	0.329	0.343583	0.495893	0.453144
half_uniform	1000	0.376382	0.340657	0.545	0.569651	0.683385	0.588926
half_uniform	1000	0.387887	0.339898	0.486	0.528682	0.77609	0.650025
half_uniform	1000	0.262594	0.366768	0.388	0.375267	0.671986	0.880638
half_uniform	1000	0.134139	0.116211	0.242	0.280483	0.464677	0.414651
half_uniform	1000	0.305332	0.334069	0.477	0.514576	0.661603	0.637499
half_uniform	1000	0.364451	0.418209	0.506	0.517088	0.670882	0.75559
half_uniform	1000	0.242811	0.249332	0.368	0.372584	0.67565	0.640268
half_uniform	1000	0.282536	0.352615	0.382	0.417975	0.707036	0.802635
half_uniform	1000	0.285033	0.325337	0.337	0.381813	0.770548	0.801471
half_uniform	1000	0.134083	0.124716	0.197	0.201957	0.599115	0.550686
half_uniform	1000	0.229496	0.309448	0.344	0.377748	0.630044	0.758321
half_uniform	1000	0.214335	0.194538	0.368	0.363358	0.567623	0.5041
half_uniform	1000	0.136949	0.160699	0.304	0.327165	0.436365	0.484507
half_uniform	1000	0.80337	0.699112	0.741	0.757428	1.01834	0.897952
half_uniform	1000	0.868661	0.807717	0.806	0.825437	1.00075	0.938503
half_uniform	1000	0.300667	0.274275	0.306	0.311917	0.928311	0.82476
half_uniform	1000	0.250597	0.317671	0.425	0.440288	0.567043	0.705801
half_uniform	1000	0.277915	0.292276	0.327	0.346378	0.827098	0.841733
half_uniform	1000	0.25948	0.283614	0.352	0.365844	0.657049	0.702364
half_uniform	1000	0.139167	0.124263	0.226	0.268535	0.52963	0.458861
half_uniform	1000	0.0499387	0.0409785	0.066	0.0721842	0.544154	0.418679
half_uniform	1000	0.114787	0.0688481	0.203	0.212033	0.441931	0.31437
half_uniform	1000	0.386052	0.445777	0.544	0.566282	0.730305	0.766626
half_uniform	1000	0.366938	0.387751	0.411	0.440074	0.870499	0.839814
half_uniform	1000	0.266454	0.218138	0.293	0.304743	0.713255	0.672961
half_uniform	1000	0.116712	0.121979	0.258	0.270142	0.400126	0.39491
half_uniform	1000	0.104836	0.113149	0.189	0.171023	0.488947	0.527307
half_uniform	1000	0.343576	0.361921	0.469	0.494233	0.7323	0.699471
half_uniform	1000	0.263187	0.275542	0.379	0.393347	0.664427	0.65803
half_uniform	1000	0.0572241	0.0660228	0.131	0.178896	0.316397	0.333026
half_uniform	1000	0.128571	0.181374	0.289	0.273197	0.438173	0.575971
half_uniform	1000	0.338335	0.331765	0.422	0.417946	0.740409	0.725425
half_uniform	1000	0.0944851	0.0770017	0.199	0.250226	0.35924	0.287038
half_uniform	1000	0.153325	0.149515	0.237	0.213286	0.537984	0.556347
half_uniform	1000	0.600234	0.581636	0.589	0.611037	0.965189	0.892297
half_uniform	1000	0.287747	0.291069	0.367	0.38649	0.721771	0.689382
half_uniform	1000	0.193136	0.179528	0.279	0.287908	0.630025	0.600272
half_uniform	1000	0.134234	0.17087	0.248	0.26427	0.452445	0.619193
half_uniform	1000	0.367381	0.358427	0.411	0.396603	0.807225	0.85246
half_uniform	1000	0.191136	0.19734	0.305	0.298932	0.55818	0.57912
half_uniform	1000	0.421504	0.43457	0.652	0.649191	0.634121	0.653987
half_uniform	1000	0.209238	0.242536	0.406	0.430114	0.505232	0.553386
half_uniform	1000	0.532483	0.594179	0.718	0.749987	0.786533	0.784304
half_uniform	1000	0.196808	0.139426	0.234	0.286043	0.672706	0.478419
half_uniform	1000	0.31196	0.331622	0.443	0.474996	0.669282	0.681337
half_uniform	1000	0.314312	0.329662	0.43	0.437107	0.703902	0.708648
half_uniform	1000	0.100694	0.147972	0.264	0.25068	0.350046	0.482201
half_uniform	1000	0.657896	0.60987	0.628	0.660705	0.983381	0.892838
half_uniform	1000	0.657792	0.583893	0.69	0.709296	0.917048	0.81006
half_uniform	1000	0.493418	0.508945	0.53	0.554237	0.835866	0.875474
half_uniform	1000	0.278002	0.280565	0.405	0.407752	0.635523	0.660983
half_uniform	1000	0.241159	0.28093	0.35	0.334038	0.698053	0.782805
half_uniform	1000	0.332365	0.268659	0.374	0.357549	0.871159	0.718661
half_uniform	1000	0.156241	0.111546	0.245	0.230871	0.561651	0.460835
half_uniform	1000	0.235646	0.273714	0.37	0.398386	0.625452	0.66827
half_uniform	1000	0.369485	0.429913	0.514	0.534173	0.692906	0.783883
half_uniform	1000	0.207581	0.190655	0.272	0.258093	0.605748	0.60927
half_uniform	1000	0.185526	0.169868	0.319	0.33757	0.544603	0.487056
half_uniform	1000	0.567998	0.459234	0.549	0.561814	0.935305	0.7943
half_uniform	1000	0.231126	0.176112	0.326	0.328463	0.613035	0.514414
half_uniform	1000	0.295917	0.289741	0.549	0.574296	0.534155	0.495801
half_uniform	1000	0.613574	0.677931	0.618	0.647639	0.98048	0.997576
half_uniform	1000	0.564529	0.465732	0.585	0.615612	0.863603	0.733716
half_uniform	1000	0.320679	0.375308	0.505	0.506307	0.65506	0.708117
half_uniform	1000	0.293636	0.289299	0.439	0.481444	0.658632	0.57188
half_uniform	1000	0.28287	0.358647	0.502	0.521983	0.602563	0.675137
half_uniform	1000	0.270244	0.305132	0.391	0.421675	0.683418	0.672094
half_uniform	1000	0.236478	0.21497	0.311	0.321478	0.725103	0.632529
half_uniform	1000	0.443069	0.392402	0.544	0.545536	0.776852	0.701675
half_uniform	1000	0.297185	0.292944	0.372	0.370157	0.756742	0.707657
half_uniform	1000	0.472814	0.457066	0.507	0.483936	0.887171	0.862779
half_uniform	1000	0.441013	0.437289	0.641	0.663976	0.680151	0.654001
half_uniform	1000	0.109154	0.114337	0.247	0.278197	0.411206	0.382283
half_uniform	1000	0.305216	0.278081	0.323	0.348974	0.845242	0.789521
half_uniform	1000	0.246747	0.25014	0.37	0.405341	0.652124	0.609844
half_uniform	1000	0.380348	0.389852	0.442	0.432893	0.812476	0.837607
half_uniform	1000	0.288222	0.315887	0.393	0.391898	0.684209	0.740825
half_uniform	1000	0.0905542	0.0916483	0.207	0.203786	0.414491	0.405083
half_uniform	1000	0.48098	0.455498	0.514	0.521292	0.865025	0.828715
half_uniform	1000	0.360384	0.281987	0.404	0.424366	0.804241	0.619878
half_uniform	1000	0.174793	0.155259	0.262	0.252811	0.664122	0.571157
half_uniform	1000	0.24902	0.284955	0.368	0.380298	0.658087	0.68103
half_uniform	1000	0.439673	0.402659	0.505	0.521485	0.820954	0.747301
half_uniform	1000	0.141225	0.0991182	0.197	0.212679	0.536346	0.417252
half_uniform	1000	0.165818	0.161139	0.3	0.324919	0.521841	0.47847
half_uniform	1000	0.197724	0.225292	0.287	0.295668	0.637789	0.729773
half_uniform	5000	0.102858	0.110007	0.2096	0.206936	0.412534	0.429575
half_uniform	5000	0.304059	0.299852	0.407	0.421279	0.690731	0.669619
half_uniform	5000	0.188002	0.161774	0.3036	0.30603	0.558465	0.483445
half_uniform	5000	0.285562	0.249143	0.3904	0.39104	0.696851	0.610468
half_uniform	5000	0.330952	0.356493	0.4376	0.442984	0.731856	0.767295
half_uniform	5000	0.21863	0.242372	0.4278	0.435293	0.503272	0.537836
half_uniform	5000	0.214496	0.187588	0.2814	0.272513	0.676268	0.608069
half_uniform	5000	0.232066	0.2626	0.326	0.329232	0.675375	0.729177
half_uniform	5000	0.16143	0.178679	0.2494	0.253616	0.602668	0.635305
half_uniform	5000	0.128308	0.11066	0.2112	0.216133	0.513593	0.434483
half_uniform	5000	0.405101	0.387036	0.4598	0.463249	0.832859	0.788573
half_uniform	5000	0.146173	0.151127	0.2768	0.269573	0.477513	0.503443
half_uniform	5000	0.562345	0.589876	0.633	0.63424	0.86936	0.876134
half_uniform	5000	0.245908	0.240311	0.3504	0.347939	0.645589	0.629004
half_uniform	5000	0.213213	0.212446	0.2856	0.302656	0.661722	0.646324
half_uniform	5000	0.144567	0.158491	0.178	0.171866	0.628292	0.687466
half_uniform	5000	0.328805	0.330827	0.4676	0.492354	0.670394	0.622886
half_uniform	5000	0.13408	0.133909	0.3662	0.385057	0.359964	0.338832
half_uniform	5000	0.230969	0.230121	0.3758	0.37215	0.573875	0.561043
half_uniform	5000	0.149094	0.15812	0.281	0.278799	0.505963	0.503619
half_uniform	5000	0.340104	0.318319	0.484	0.49195	0.687708	0.639022
half_uniform	5000	0.204845	0.200183	0.273	0.307696	0.659563	0.614342
half_uniform	5000	0.222366	0.219556	0.2832	0.306916	0.652101	0.648541
half_uniform	5000	0.247613	0.233483	0.3388	0.329449	0.660914	0.62341
half_uniform	5000	0.263758	0.242577	0.4076	0.407123	0.621667	0.584229
half_uniform	5000	0.258381	0.262293	0.3486	0.343936	0.680375	0.680994
half_uniform	5000	0.254383	0.246053	0.332	0.358341	0.699797	0.632837
half_uniform	5000	0.104444	0.122652	0.2912	0.3012	0.34021	0.378374
half_uniform	5000	0.288506	0.277284	0.3902	0.400035	0.670006	0.632408
half_uniform	5000	0.236539	0.237653	0.301	0.309531	0.710553	0.717041
half_uniform	5000	0.109329	0.122497	0.2526	0.263755	0.401579	0.412777
half_uniform	5000	0.216764	0.204864	0.3224	0.308759	0.630418	0.602735
half_uniform	5000	0.398192	0.394686	0.4394	0.447766	0.827606	0.814164
half_uniform	5000	0.245136	0.24788	0.4162	0.422033	0.562979	0.539803
half_uniform	5000	0.210807	0.196842	0.2864	0.298105	0.681856	0.650628
half_uniform	5000	0.477038	0.502668	0.5058	0.512167	0.904785	0.907404
half_uniform	5000	0.528183	0.505479	0.6044	0.626011	0.854999	0.786334
half_uniform	5000	0.138383	0.144045	0.2398	0.25446	0.508924	0.512972
half_uniform	5000	0.324928	0.322736	0.4012	0.397437	0.781742	0.767892
half_uniform	5000	0.102996	0.0864678	0.1782	0.18207	0.501306	0.465878
half_uniform	5000	0.174397	0.174263	0.291	0.281898	0.535686	0.535649
half_uniform	5000	0.350109	0.344972	0.4902	0.499661	0.694833	0.677885
half_uniform	5000	0.206275	0.215647	0.373	0.355506	0.54025	0.556273
half_uniform	5000	0.15753	0.145215	0.2628	0.245471	0.539082	0.515286
half_uniform	5000	0.311559	0.350268	0.4254	0.4448	0.701161	0.728708
half_uniform	5000	0.447064	0.444086	0.489	0.481366	0.870552	0.862414
half_uniform	5000	0.097302	0.102634	0.1862	0.188375	0.472219	0.479106
half_uniform	5000	0.229076	0.240388	0.3612	0.379597	0.586034	0.599636
half_uniform	5000	0.159712	0.17136	0.2608	0.273402	0.551638	0.55648
half_uniform	5000	0.167691	0.174072	0.3164	0.320103	0.493438	0.496321
half_uniform	5000	0.275413	0.29854	0.4402	0.447118	0.599062	0.61651
half_uniform	5000	0.496667	0.504998	0.4996	0.519947	0.938708	0.933857
half_uniform	5000	0.0818579	0.0833864	0.221	0.231541	0.318095	0.327057
half_uniform	5000	0.409711	0.410032	0.5098	0.513997	0.789258	0.781416
half_uniform	5000	0.256241	0.232338	0.3524	0.351111	0.643537	0.613588
half_uniform	5000	0.377795	0.398142	0.5488	0.555463	0.682906	0.685624
half_uniform	5000	0.123208	0.127153	0.194	0.195657	0.530634	0.551878
half_uniform	5000	0.199803	0.212443	0.2832	0.283963	0.642119	0.686562
half_uniform	5000	0.297073	0.322411	0.4782	0.469575	0.606844	0.645848
half_uniform	5000	0.177683	0.187789	0.2996	0.30689	0.546802	0.557147
half_uniform	5000	0.534838	0.574155	0.5784	0.580493	0.896371	0.92898
half_uniform	5000	0.1165	0.134135	0.2332	0.229811	0.444054	0.487954
half_uniform	5000	0.0894143	0.0953616	0.1482	0.141736	0.464538	0.479248
half_uniform	5000	0.220414	0.212013	0.2688	0.280721	0.696531	0.672963
half_uniform	5000	0.445012	0.429206	0.4282	0.434364	0.945631	0.916877
half_uniform	5000	0.460787	0.437029	0.5862	0.60344	0.742053	0.698714
half_uniform	5000	0.469694	0.425449	0.5246	0.527196	0.833105	0.757749
half_uniform	5000	0.128541	0.141396	0.2838	0.306208	0.427606	0.432403
half_uniform	5000	0.293978	0.318781	0.442	0.440784	0.643563	0.667159
half_uniform	5000	0.204286	0.226204	0.34	0.342294	0.597389	0.640067
half_uniform	5000	0.460206	0.478014	0.55	0.561778	0.824417	0.80782
half_uniform	5000	0.178816	0.206053	0.3536	0.362774	0.488025	0.528322
half_uniform	5000	0.129643	0.140992	0.2894	0.272706	0.430056	0.455212
half_uniform	5000	0.258309	0.276771	0.4606	0.464657	0.546154	0.560415
half_uniform	5000	0.452471	0.475598	0.5256	0.526568	0.845513	0.872537
half_uniform	5000	0.127627	0.132329	0.2472	0.252564	0.467705	0.492125
half_uniform	5000	0.099301	0.0934897	0.2238	0.242427	0.378055	0.356183
half_uniform	5000	0.720884	0.700134	0.6712	0.664023	1.05091	1.02208
half_uniform	5000	0.526652	0.496999	0.5482	0.54432	0.919934	0.888796
half_uniform	5000	0.419995	0.437456	0.582	0.583828	0.724459	0.734615
half_uniform	5000	0.201312	0.185335	0.3592	0.376956	0.523669	0.473165
half_uniform	5000	0.407934	0.458422	0.5038	0.515226	0.781561	0.805911
half_uniform	5000	0.237228	0.26133	0.3306	0.332503	0.683315	0.669124
half_uniform	5000	0.275246	0.278598	0.3674	0.359889	0.697942	0.692377
half_uniform	5000	0.183131	0.182267	0.311	0.31689	0.546008	0.542918
half_uniform	5000	0.229971	0.253928	0.3314	0.336529	0.638885	0.65554
half_uniform	5000	0.118958	0.110599	0.204	0.203051	0.464568	0.439692
half_uniform	5000	0.247891	0.213041	0.3842	0.368575	0.619849	0.564902
half_uniform	5000	0.508561	0.48934	0.5814	0.589127	0.818724	0.802921
half_uniform	5000	0.857337	0.879607	0.8376	0.840604	1.02745	1.00551
half_uniform	5000	0.13618	0.125744	0.1448	0.142443	0.737742	0.716807
half_uniform	5000	0.406324	0.40873	0.521	0.521878	0.754227	0.758677
half_uniform	5000	0.211955	0.212704	0.4332	0.443452	0.479618	0.487261
half_uniform	5000	0.203428	0.214125	0.255	0.264495	0.718809	0.741721
half_uniform	5000	0.180515	0.192168	0.3236	0.313626	0.528582	0.549307
half_uniform	5000	0.283186	0.335111	0.407	0.422647	0.675487	0.732521
half_uniform	5000	0.180917	0.169533	0.2766	0.274864	0.567428	0.542395
half_uniform	5000	0.1641	0.1164	0.2106	0.210521	0.649055	0.536919
half_uniform	5000	0.122351	0.111651	0.2488	0.248334	0.435301	0.41688
half_uniform	5000	0.16419	0.146283	0.2706	0.279626	0.539665	0.500016
half_uniform	15000	0.117327	0.109997	0.165467	0.168807	0.598049	0.565686
half_uniform	15000	0.490411	0.473343	0.509	0.51938	0.91639	0.904552
half_uniform	15000	0.181327	0.180413	0.330067	0.334763	0.502697	0.503362
half_uniform	15000	0.188021	0.200352	0.290067	0.306906	0.588963	0.595573
half_uniform	15000	0.301036	0.297533	0.329067	0.33989	0.860177	0.840581
half_uniform	15000	0.236318	0.244113	0.371867	0.370377	0.59918	0.584498
half_uniform	15000	0.386972	0.41134	0.432467	0.449543	0.821429	0.810405
half_uniform	15000	0.226279	0.226452	0.3244	0.324406	0.664385	0.645111
half_uniform	15000	0.27786	0.292119	0.446267	0.444672	0.610621	0.615519
half_uniform	15000	0.233359	0.241332	0.3922	0.402497	0.573513	0.588611
half_uniform	15000	0.109335	0.105595	0.231	0.234641	0.403235	0.393752
half_uniform	15000	0.491755	0.522196	0.4972	0.505805	0.940896	0.938045
half_uniform	15000	0.581455	0.580399	0.605133	0.619122	0.907381	0.883959
half_uniform	15000	0.0699979	0.0690956	0.188733	0.181176	0.318727	0.304138
half_uniform	15000	0.416499	0.43193	0.499333	0.49918	0.810161	0.783246
half_uniform	15000	0.0943787	0.0963077	0.1846	0.192133	0.439368	0.441746
half_uniform	15000	0.102879	0.101941	0.2834	0.291684	0.338673	0.326339
half_uniform	15000	0.310882	0.299753	0.365333	0.36399	0.813633	0.811362
half_uniform	15000	0.0814582	0.0760581	0.204133	0.207783	0.359293	0.345553
half_uniform	15000	0.0746098	0.0742033	0.165267	0.16518	0.386189	0.382548
half_uniform	15000	0.16123	0.166306	0.246333	0.252619	0.596878	0.591856
half_uniform	15000	0.274313	0.295868	0.349933	0.350448	0.707342	0.701857
half_uniform	15000	0.31734	0.316023	0.360733	0.372327	0.816905	0.784564
half_uniform	15000	0.055597	0.0535387	0.1352	0.125913	0.338166	0.311264
half_uniform	15000	0.188619	0.184047	0.251133	0.247888	0.664977	0.657341
half_uniform	15000	0.592043	0.616315	0.646733	0.660874	0.882025	0.861265
half_uniform	15000	0.312929	0.326823	0.420133	0.418923	0.72367	0.704247
half_uniform	15000	0.2017	0.188511	0.365133	0.372983	0.522046	0.489783
half_uniform	15000	0.122887	0.126042	0.259867	0.263825	0.425134	0.416817
half_uniform	15000	0.193914	0.195565	0.289533	0.295096	0.58869	0.586777
half_uniform	15000	0.315924	0.318867	0.504933	0.513962	0.605548	0.584971
half_uniform	15000	0.242401	0.240648	0.5068	0.52067	0.473336	0.464028
half_uniform	15000	0.452483	0.455972	0.537067	0.536478	0.804979	0.799022
half_uniform	15000	0.520804	0.519192	0.554267	0.566365	0.885399	0.873829
half_uniform	15000	0.253305	0.236207	0.327267	0.331642	0.709147	0.708919
half_uniform	15000	0.481199	0.498679	0.660867	0.661462	0.728242	0.739064
half_uniform	15000	0.272679	0.277848	0.366667	0.364637	0.69957	0.692484
half_uniform	15000	0.0812568	0.0818127	0.175333	0.184937	0.372274	0.365672
half_uniform	15000	0.248072	0.254243	0.408333	0.420579	0.576548	0.562232
half_uniform	15000	0.642309	0.648749	0.616267	0.61516	1.01662	0.996427
half_uniform	15000	0.280224	0.302901	0.412667	0.413618	0.659239	0.681695
half_uniform	15000	0.234334	0.244286	0.381333	0.374498	0.574968	0.58378
half_uniform	15000	0.260961	0.277302	0.441333	0.450536	0.573252	0.581565
half_uniform	15000	0.110196	0.119588	0.2242	0.228971	0.441791	0.441467
half_uniform	15000	0.276997	0.285095	0.3504	0.349882	0.73643	0.739644
half_uniform	15000	0.452233	0.470674	0.532467	0.529274	0.834677	0.845688
half_uniform	15000	0.423112	0.401531	0.425067	0.434906	0.899073	0.855087
half_uniform	15000	0.323228	0.320872	0.452067	0.460886	0.685604	0.671684
half_uniform	15000	0.182471	0.170714	0.2916	0.296084	0.560541	0.563951
half_uniform	15000	0.231043	0.220794	0.316067	0.314586	0.663704	0.664413
half_uniform	15000	0.297239	0.30816	0.361467	0.374329	0.762817	0.74875
half_uniform	15000	0.518208	0.555995	0.604133	0.606242	0.845659	0.836722
half_uniform	15000	0.0802599	0.0847348	0.178667	0.180202	0.400511	0.4017
half_uniform	15000	0.166346	0.162086	0.271267	0.271377	0.538349	0.520679
half_uniform	15000	0.324444	0.326576	0.467667	0.469191	0.66794	0.663528
half_uniform	15000	0.159477	0.16356	0.211467	0.205084	0.653216	0.657161
half_uniform	15000	0.391958	0.389789	0.456667	0.454861	0.81279	0.785571
half_uniform	15000	0.270395	0.283812	0.351267	0.34137	0.718968	0.722248
half_uniform	15000	0.30086	0.31558	0.397533	0.393868	0.714364	0.73409
half_uniform	15000	0.163755	0.150982	0.346133	0.34921	0.449625	0.422136
half_uniform	15000	0.205401	0.225349	0.353333	0.360723	0.588406	0.606065
half_uniform	15000	0.749917	0.721834	0.729533	0.733119	0.987752	0.9502
half_uniform	15000	0.254057	0.247236	0.319467	0.316942	0.734474	0.703354
half_uniform	15000	0.484291	0.523781	0.559733	0.571928	0.838239	0.85009
half_uniform	15000	0.100807	0.105164	0.2148	0.2136	0.410055	0.409976
half_uniform	15000	0.31326	0.316186	0.400933	0.401935	0.743326	0.712849
half_uniform	15000	0.377684	0.383217	0.521467	0.527848	0.701523	0.703486
half_uniform	15000	0.44829	0.430814	0.593667	0.600848	0.746367	0.728427
half_uniform	15000	0.208971	0.2085	0.311333	0.309919	0.629864	0.619388
half_uniform	15000	0.162951	0.167672	0.275067	0.283572	0.525331	0.511544
half_uniform	15000	0.696417	0.717262	0.702133	0.705077	0.960285	0.936958
half_uniform	15000	0.205196	0.219707	0.318133	0.318429	0.603191	0.608326
half_uniform	15000	0.676026	0.664273	0.645067	0.64263	0.998928	0.972611
half_uniform	15000	0.301555	0.302893	0.436933	0.424504	0.652082	0.659497
half_uniform	15000	0.165356	0.167293	0.2992	0.299885	0.510453	0.512762
half_uniform	15000	0.0822297	0.0769131	0.128867	0.12163	0.46547	0.465781
half_uniform	15000	0.286068	0.27635	0.420267	0.42681	0.64115	0.60813
half_uniform	15000	0.593435	0.558116	0.649733	0.650854	0.866029	0.800691
half_uniform	15000	0.284955	0.283111	0.3712	0.367205	0.729974	0.716927
half_uniform	15000	0.432312	0.455467	0.577333	0.585238	0.735924	0.726997
half_uniform	15000	0.277895	0.267768	0.363733	0.366587	0.723961	0.70737
half_uniform	15000	0.282645	0.317566	0.3424	0.337268	0.798973	0.811069
half_uniform	15000	0.0903256	0.0912632	0.164267	0.164551	0.474953	0.476317
half_uniform	15000	0.169108	0.176624	0.334533	0.335806	0.485734	0.497475
half_uniform	15000	0.245116	0.242335	0.3378	0.341714	0.676675	0.647337
half_uniform	15000	0.442259	0.444713	0.503467	0.49396	0.833729	0.797747
half_uniform	15000	0.171251	0.164314	0.336333	0.346748	0.480621	0.484724
half_uniform	15000	0.382069	0.379241	0.473933	0.478596	0.746495	0.738618
half_uniform	15000	0.318826	0.323816	0.378133	0.390221	0.784612	0.77464
half_uniform	15000	0.179453	0.191977	0.308267	0.3147	0.551064	0.574888
half_uniform	15000	0.244157	0.259868	0.286533	0.299065	0.779785	0.768705
half_uniform	15000	0.260956	0.262097	0.350333	0.364931	0.676347	0.668148
half_uniform	15000	0.355771	0.360315	0.4822	0.487606	0.709297	0.691297
half_uniform	15000	0.263423	0.265372	0.369867	0.376985	0.642375	0.646012
half_uniform	15000	0.317305	0.329268	0.400733	0.404598	0.744577	0.73205
half_uniform	15000	0.143341	0.139981	0.2948	0.300018	0.454104	0.458277
half_uniform	15000	0.160985	0.157859	0.2802	0.286326	0.510138	0.504764
half_uniform	15000	0.333175	0.330696	0.4582	0.45819	0.692614	0.664595
half_uniform	15000	0.163056	0.173429	0.257067	0.252956	0.573442	0.577641
half_uniform	15000	0.255862	0.273759	0.3856	0.390362	0.633127	0.638498
half_uniform	38680	0.272683	0.278507	0.346174	0.352003	0.753999	0.729685
half_uniform	38680	0.140799	0.151137	0.245527	0.240662	0.49217	0.490968
half_uniform	38680	0.170218	0.165825	0.308816	0.307325	0.499397	0.48761
half_uniform	38680	0.364735	0.399538	0.449173	0.451214	0.776508	0.783414
half_uniform	38680	0.363326	0.368622	0.39651	0.397231	0.831748	0.815778
half_uniform	38680	0.456706	0.452873	0.447932	0.453995	0.97055	0.961794
half_uniform	38680	0.149728	0.145226	0.199922	0.19974	0.662028	0.652649
half_uniform	38680	0.887917	0.863897	0.836505	0.84525	1.04788	1.01638
half_uniform	38680	0.182821	0.182017	0.37288	0.372302	0.470093	0.475087
half_uniform	38680	0.235565	0.235324	0.296406	0.296897	0.752672	0.730851
half_uniform	38680	0.15906	0.172016	0.230352	0.233349	0.580167	0.568901
half_uniform	38680	0.692794	0.631234	0.65181	0.652281	1.02072	0.984209
half_uniform	38680	0.137197	0.124778	0.20667	0.207128	0.556383	0.534729
half_uniform	38680	0.15646	0.154842	0.33379	0.336888	0.453892	0.44335
half_uniform	38680	0.52486	0.519237	0.581593	0.585694	0.87412	0.848581
half_uniform	38680	0.175552	0.180071	0.258687	0.258742	0.617341	0.598587
half_uniform	38680	0.276126	0.278473	0.349043	0.350395	0.726999	0.706599
half_uniform	38680	0.377681	0.37336	0.410367	0.412985	0.862063	0.834066
half_uniform	38680	0.0624164	0.0635441	0.166081	0.169352	0.314409	0.31861
half_uniform	38680	0.242726	0.24004	0.349638	0.354733	0.639723	0.620093
half_uniform	38680	0.256737	0.247104	0.345346	0.347214	0.681107	0.662908
half_uniform	38680	0.283107	0.30106	0.398992	0.395408	0.671245	0.674584
half_uniform	38680	0.170028	0.178519	0.290667	0.292488	0.517481	0.507848
half_uniform	38680	0.421318	0.406071	0.476887	0.475103	0.819973	0.800247
half_uniform	38680	0.329733	0.323556	0.393278	0.394306	0.799623	0.779626
half_uniform	38680	0.266981	0.270775	0.343175	0.343508	0.724386	0.717441
half_uniform	38680	0.113628	0.121364	0.251887	0.252668	0.407978	0.406831
half_uniform	38680	0.206928	0.203277	0.315796	0.321025	0.61615	0.607261
half_uniform	38680	0.17331	0.178409	0.231696	0.236894	0.690639	0.672057
half_uniform	38680	0.387632	0.378647	0.411634	0.412302	0.890433	0.864477
half_uniform	38680	0.181233	0.199116	0.325595	0.329702	0.540857	0.550949
half_uniform	38680	0.0629637	0.0637364	0.144881	0.153388	0.32454	0.32183
half_uniform	38680	0.119986	0.119204	0.195062	0.185452	0.506248	0.486576
half_uniform	38680	0.108282	0.105811	0.210496	0.216201	0.440039	0.428222
half_uniform	38680	0.143874	0.141258	0.311686	0.313904	0.429158	0.420614
half_uniform	38680	0.423136	0.418827	0.538392	0.541131	0.747172	0.736867
half_uniform	38680	0.211793	0.21102	0.33984	0.346112	0.581615	0.558064
half_uniform	38680	0.100049	0.0985547	0.187513	0.191082	0.474159	0.4744
half_uniform	38680	0.194612	0.198547	0.355041	0.361659	0.511135	0.50106
half_uniform	38680	0.0494757	0.0499966	0.097001	0.106846	0.373979	0.370512
half_uniform	38680	0.4706	0.481523	0.677508	0.688924	0.693668	0.67656
half_uniform	38680	0.135037	0.125771	0.219778	0.224756	0.511078	0.5061
half_uniform	38680	0.331653	0.323526	0.438289	0.440077	0.727695	0.716152
half_uniform	38680	0.462618	0.479167	0.513754	0.518737	0.874919	0.861232
half_uniform	38680	0.473723	0.494362	0.545553	0.555664	0.848207	0.833526
half_uniform	38680	0.131084	0.135949	0.205481	0.209893	0.552328	0.530519
half_uniform	38680	0.242675	0.23685	0.37363	0.374486	0.610649	0.601471
half_uniform	38680	0.21986	0.208726	0.383221	0.383312	0.537393	0.518025
half_uniform	38680	0.254537	0.265957	0.358376	0.370102	0.649493	0.6362
half_uniform	38680	0.158288	0.157718	0.283997	0.289431	0.519904	0.50121
half_uniform	38680	0.624479	0.653559	0.630817	0.62962	0.969288	0.946039
half_uniform	38680	0.264354	0.267808	0.412435	0.413191	0.622894	0.608817
half_uniform	38680	0.272929	0.263529	0.362125	0.366925	0.707569	0.705032
half_uniform	38680	0.109582	0.111567	0.162358	0.166334	0.52566	0.525728
half_uniform	38680	0.133734	0.130528	0.23454	0.236754	0.517176	0.504187
half_uniform	38680	0.269227	0.284126	0.323268	0.321856	0.777695	0.764324
half_uniform	38680	0.149734	0.154195	0.340667	0.349226	0.419171	0.424004
half_uniform	38680	0.298937	0.307841	0.451732	0.455183	0.652001	0.663208
half_uniform	38680	0.162242	0.158518	0.223216	0.219174	0.638076	0.614283
half_uniform	38680	0.0959749	0.0866173	0.163599	0.168793	0.484859	0.515772
half_uniform	38680	0.310854	0.298336	0.358014	0.360719	0.811965	0.784468
half_uniform	38680	0.247592	0.252622	0.413806	0.424083	0.561748	0.572827
half_uniform	38680	0.34387	0.352728	0.489219	0.492189	0.671083	0.665528
half_uniform	38680	0.468197	0.437937	0.47712	0.476215	0.954957	0.925056
half_uniform	38680	0.0853952	0.0845261	0.169648	0.169899	0.426379	0.423878
half_uniform	38680	0.525199	0.532205	0.536892	0.539707	0.946418	0.931882
half_uniform	38680	0.0849199	0.0900177	0.219519	0.219515	0.349457	0.355737
half_uniform	38680	0.0831651	0.0753173	0.134695	0.134562	0.509777	0.492068
half_uniform	38680	0.212846	0.212129	0.397027	0.397596	0.516004	0.506889
half_uniform	38680	0.129739	0.142102	0.292063	0.296377	0.426714	0.443652
half_uniform	38680	0.226223	0.210831	0.308532	0.306837	0.664301	0.645507
half_uniform	38680	0.417743	0.453428	0.433842	0.440047	0.917834	0.905559
half_uniform	38680	0.0908779	0.0883507	0.138883	0.146174	0.497671	0.492196
half_uniform	38680	0.364709	0.345	0.424405	0.425245	0.802051	0.771888
half_uniform	38680	0.132757	0.139368	0.317528	0.323777	0.396225	0.396947
half_uniform	38680	0.223707	0.211253	0.281179	0.286182	0.738487	0.724718
half_uniform	38680	0.328065	0.342191	0.365951	0.364721	0.845221	0.824135
half_uniform	38680	0.290056	0.303833	0.422596	0.422285	0.660248	0.664358
half_uniform	38680	0.14602	0.147862	0.281127	0.282757	0.464532	0.461222
half_uniform	38680	0.450255	0.445911	0.491029	0.501268	0.862573	0.839948
half_uniform	38680	0.123665	0.125428	0.235703	0.247812	0.470688	0.476812
half_uniform	38680	0.594071	0.599672	0.639762	0.643954	0.912815	0.891571
half_uniform	38680	0.490672	0.460172	0.523371	0.52319	0.912045	0.898663
half_uniform	38680	0.133014	0.14006	0.205739	0.200739	0.55568	0.566242
half_uniform	38680	0.332482	0.317216	0.356929	0.35966	0.867206	0.826978
half_uniform	38680	0.243503	0.246208	0.373501	0.375499	0.618463	0.611123
half_uniform	38680	0.37024	0.359819	0.432885	0.436784	0.795157	0.791008
half_uniform	38680	0.271803	0.263816	0.28984	0.29487	0.863276	0.843734
half_uniform	38680	0.0781305	0.0846552	0.154964	0.148528	0.419612	0.419638
half_uniform	38680	0.260627	0.264839	0.436039	0.4411	0.602321	0.60315
half_uniform	38680	0.308697	0.323248	0.460134	0.469399	0.645187	0.628331
half_uniform	38680	0.170828	0.178329	0.276913	0.281079	0.578179	0.566838
half_uniform	38680	0.277809	0.277248	0.401913	0.407067	0.652465	0.639279
half_uniform	38680	0.304296	0.312405	0.481153	0.482026	0.619987	0.617538
half_uniform	38680	0.461971	0.476926	0.507834	0.508005	0.871838	0.856865
half_uniform	38680	0.129188	0.123206	0.162797	0.166654	0.709281	0.689698
half_uniform	38680	0.108586	0.105146	0.224716	0.226793	0.422498	0.416824
half_uniform	38680	0.484514	0.490526	0.526422	0.531494	0.893121	0.87713
half_uniform	38680	0.201222	0.204706	0.370165	0.374747	0.519918	0.507506
half_uniform	38680	0.232418	0.238241	0.360005	0.365304	0.61554	0.596326
half_uniform	50000	0.46853	0.480407	0.53066	0.531338	0.853427	0.835896
half_uniform	50000	0.082213	0.0863025	0.18752	0.19103	0.389309	0.386401
half_uniform	50000	0.241093	0.236256	0.41666	0.421386	0.56886	0.555753
half_uniform	50000	0.267105	0.264486	0.39048	0.393105	0.641085	0.62994
half_uniform	50000	0.326991	0.354918	0.49376	0.495471	0.645558	0.634061
half_uniform	50000	0.209377	0.19837	0.3118	0.314572	0.615343	0.576393
half_uniform	50000	0.297908	0.306978	0.3765	0.385284	0.733892	0.710837
half_uniform	50000	0.736935	0.781845	0.72106	0.724212	1.01361	0.999775
half_uniform	50000	0.365655	0.349583	0.46258	0.464259	0.74273	0.7071
half_uniform	50000	0.215918	0.209441	0.3233	0.321999	0.624951	0.616923
half_uniform	50000	0.201825	0.209284	0.26608	0.265371	0.703599	0.68171
half_uniform	50000	0.128301	0.12703	0.27706	0.284898	0.430984	0.422765
half_uniform	50000	0.408117	0.408104	0.49046	0.494502	0.78551	0.765441
half_uniform	50000	0.213137	0.219707	0.32846	0.335399	0.583975	0.576345
half_uniform	50000	0.175567	0.187977	0.27614	0.277372	0.569656	0.555761
half_uniform	50000	0.407049	0.403476	0.43362	0.432868	0.87003	0.840218
half_uniform	50000	0.228994	0.233584	0.37834	0.381985	0.579885	0.584259
half_uniform	50000	0.117541	0.122699	0.22144	0.22076	0.449232	0.470427
half_uniform	50000	0.16874	0.171378	0.23838	0.2443	0.616067	0.612508
half_uniform	50000	0.163056	0.164534	0.30342	0.309052	0.500361	0.480593
half_uniform	50000	0.228121	0.223883	0.32072	0.321544	0.649226	0.635573
half_uniform	50000	0.232234	0.234833	0.3942	0.392037	0.560844	0.554039
half_uniform	50000	0.549558	0.525213	0.5639	0.560323	0.941975	0.914194
half_uniform	50000	0.148107	0.153947	0.2548	0.258716	0.54472	0.533584
half_uniform	50000	0.111967	0.115781	0.20838	0.216242	0.465963	0.466054
half_uniform	50000	0.170081	0.174938	0.28266	0.285541	0.544794	0.546221
half_uniform	50000	0.408677	0.398242	0.49838	0.504223	0.771886	0.75293
half_uniform	50000	0.0831324	0.0827838	0.19558	0.199033	0.355377	0.352991
half_uniform	50000	0.118532	0.129681	0.24072	0.24439	0.441794	0.435776
half_uniform	50000	0.0558194	0.0522137	0.13866	0.146771	0.315664	0.289298
half_uniform	50000	0.279005	0.273937	0.4403	0.448751	0.61525	0.612274
half_uniform	50000	0.104495	0.112661	0.15978	0.161931	0.595942	0.599894
half_uniform	50000	0.123078	0.122771	0.21092	0.219781	0.489425	0.486494
half_uniform	50000	0.139889	0.140206	0.20912	0.212115	0.577108	0.571744
half_uniform	50000	0.165267	0.174601	0.2416	0.248211	0.592157	0.579157
half_uniform	50000	0.246829	0.242451	0.36536	0.375366	0.641129	0.628325
half_uniform	50000	0.690133	0.699419	0.76544	0.772885	0.896474	0.87048
half_uniform	50000	0.174036	0.170536	0.27976	0.278228	0.583922	0.57091
half_uniform	50000	0.379061	0.369674	0.46288	0.464568	0.778499	0.755577
half_uniform	50000	0.222773	0.247334	0.32144	0.323896	0.658136	0.650546
half_uniform	50000	0.191127	0.193193	0.2856	0.291624	0.62199	0.610608
half_uniform	50000	0.162671	0.170157	0.2603	0.266306	0.567014	0.562853
half_uniform	50000	0.126158	0.130996	0.17298	0.17682	0.649628	0.619905
half_uniform	50000	0.369171	0.366756	0.4086	0.40862	0.865424	0.831154
half_uniform	50000	0.143432	0.152239	0.28444	0.289	0.47233	0.481432
half_uniform	50000	0.746942	0.763512	0.78214	0.778628	0.947276	0.920515
half_uniform	50000	0.237178	0.204928	0.38012	0.390996	0.583026	0.553004
half_uniform	50000	0.725223	0.71399	0.70344	0.704204	1.01055	0.989424
half_uniform	50000	0.26491	0.264223	0.40744	0.413429	0.623676	0.625156
half_uniform	50000	0.414066	0.407139	0.43244	0.432568	0.905447	0.895383
half_uniform	50000	0.0987533	0.102821	0.24078	0.241198	0.363395	0.363169
half_uniform	50000	0.33971	0.324259	0.3623	0.365999	0.890751	0.857986
half_uniform	50000	0.0574904	0.0530541	0.12096	0.118078	0.355293	0.341935
half_uniform	50000	0.36317	0.378857	0.46952	0.47397	0.740998	0.732586
half_uniform	50000	0.0816008	0.0813565	0.17026	0.175037	0.419456	0.417002
half_uniform	50000	0.169964	0.164965	0.32346	0.326636	0.506433	0.495014
half_uniform	50000	0.192427	0.207529	0.28308	0.287751	0.610008	0.612778
half_uniform	50000	0.0607695	0.0624056	0.17778	0.182861	0.298181	0.292668
half_uniform	50000	0.150411	0.161089	0.30622	0.309209	0.457956	0.452016
half_uniform	50000	0.279654	0.297875	0.3278	0.329241	0.787599	0.790277
half_uniform	50000	0.0792216	0.0874703	0.14004	0.151191	0.447747	0.462012
half_uniform	50000	0.245284	0.250973	0.3362	0.337478	0.679496	0.669584
half_uniform	50000	0.283614	0.288887	0.48292	0.484502	0.578804	0.585868
half_uniform	50000	0.378309	0.369887	0.4055	0.405098	0.862766	0.842488
half_uniform	50000	0.226913	0.235614	0.31786	0.321533	0.659628	0.645359
half_uniform	50000	0.245518	0.252793	0.3534	0.360771	0.630258	0.632656
half_uniform	50000	0.264195	0.258806	0.41778	0.420787	0.603637	0.584578
half_uniform	50000	0.172967	0.164717	0.26184	0.264546	0.586742	0.550328
half_uniform	50000	0.24169	0.237772	0.36648	0.366695	0.619638	0.60316
half_uniform	50000	0.450855	0.468258	0.57232	0.575818	0.76089	0.751961
half_uniform	50000	0.297236	0.296192	0.37398	0.378034	0.748622	0.74105
half_uniform	50000	0.510667	0.518799	0.64584	0.660931	0.775078	0.762594
half_uniform	50000	0.415429	0.3898	0.47474	0.478367	0.829081	0.796205
half_uniform	50000	0.128039	0.128443	0.20076	0.19998	0.56366	0.557165
half_uniform	50000	0.430949	0.465271	0.48742	0.486654	0.857091	0.860585
half_uniform	50000	0.146808	0.147652	0.33908	0.343307	0.420263	0.419939
half_uniform	50000	0.392229	0.382739	0.42528	0.428792	0.86211	0.830802
half_uniform	50000	0.154466	0.151521	0.31646	0.321727	0.469946	0.463032
half_uniform	50000	0.205084	0.206624	0.27298	0.27068	0.70591	0.713521
half_uniform	50000	0.484631	0.505436	0.55292	0.554582	0.856455	0.834548
half_uniform	50000	0.193789	0.185143	0.26044	0.26579	0.662392	0.62897
half_uniform	50000	0.301105	0.301771	0.36172	0.364762	0.803674	0.78111
half_uniform	50000	0.285625	0.272344	0.36268	0.376984	0.706364	0.677048
half_uniform	50000	0.102926	0.105529	0.19878	0.203558	0.47421	0.468997
half_uniform	50000	0.254361	0.243166	0.3541	0.355893	0.679976	0.648709
half_uniform	50000	0.271646	0.279022	0.38264	0.381419	0.650663	0.637386
half_uniform	50000	0.298629	0.319656	0.40056	0.402895	0.723765	0.723167
half_uniform	50000	0.462419	0.476156	0.5536	0.562383	0.803813	0.77916
half_uniform	50000	0.195316	0.192252	0.30372	0.305331	0.592128	0.581176
half_uniform	50000	0.290263	0.275803	0.44218	0.453174	0.616276	0.596076
half_uniform	50000	0.309845	0.303231	0.43332	0.436463	0.678173	0.669884
half_uniform	50000	0.249597	0.265054	0.36878	0.369673	0.617551	0.617573
half_uniform	50000	0.0500779	0.0602755	0.08348	0.0803106	0.439318	0.467105
half_uniform	50000	0.387452	0.389318	0.4351	0.432975	0.841075	0.826501
half_uniform	50000	0.163973	0.178266	0.24492	0.24214	0.594163	0.590027
half_uniform	50000	0.0919828	0.0899167	0.14902	0.146917	0.462662	0.433425
half_uniform	50000	0.228757	0.230189	0.39388	0.403018	0.542594	0.531191
half_uniform	50000	0.261419	0.265295	0.399	0.402492	0.624778	0.606856
half_uniform	50000	0.21231	0.206731	0.35552	0.357765	0.564449	0.552058
half_uniform	50000	0.489421	0.487836	0.52538	0.534229	0.906626	0.90695
half_infinitesimal	1000	0.00119773	0.00481801	0.002	0.017766	0.0497054	0.116656
half_infinitesimal	1000	0.00538777	0.0145478	0.027	0.0369604	0.0869847	0.199519
half_infinitesimal	1000	0.0106035	0.0237189	0.057	0.0748129	0.11791	0.23384
half_infinitesimal	1000	0.00349005	0.00958413	0.014	0.0150256	0.0719342	0.138215
half_infinitesimal	1000	0.00159957	0.00363856	0.002	0.0128355	0.0546734	0.135865
half_infinitesimal	1000	0.00904453	0.0179113	0.038	0.0179598	0.11013	0.208536
half_infinitesimal	1000	0.0032816	0.0030292	0.015	0.000228901	0.071309	0.0623436
half_infinitesimal	1000	0.00587243	0.0189519	0.021	0.0438258	0.0897902	0.247077
half_infinitesimal	1000	0.00329943	0.00312698	0.013	0.0012731	0.0706374	0.06375
half_infinitesimal	1000	0.00222107	0.0096	0.004	0.0129684	0.0607436	0.174637
half_infinitesimal	1000	0.00820969	0.00529528	0.027	0.00868074	0.105488	0.0860346
half_infinitesimal	1000	0.00141935	0.00379665	0.001	0.00819499	0.0521614	0.0775762
half_infinitesimal	1000	0.00669457	0.0148805	0.028	0.0361746	0.0954124	0.212672
half_infinitesimal	1000	0.00320914	0.0133266	0.01	0.0445771	0.070333	0.16548
half_infinitesimal	1000	0.00298609	0.00397186	0.006	0.0169544	0.068348	0.0826154
half_infinitesimal	1000	0.00231102	0.00808333	0.008	0.0172965	0.0616385	0.138592
half_infinitesimal	1000	0.00734421	0.0112786	0.029	0.0492672	0.0999967	0.137142
half_infinitesimal	1000	0.0144627	0.0275958	0.059	0.0444164	0.136818	0.250303
half_infinitesimal	1000	0.00701524	0.0131352	0.023	0.0124638	0.0973296	0.176287
half_infinitesimal	1000	0.00409846	0.00819925	0.017	0.0331296	0.0771174	0.129637
half_infinitesimal	1000	0.0018665	0.00233876	0.002	5.9459e-15	0.0575193	0.0599424
half_infinitesimal	1000	0.00135216	0.00101154	0.002	5.80726e-15	0.0510179	0.0470817
half_infinitesimal	1000	0.00277216	0.00847928	0.011	0.00939481	0.0668213	0.213127
half_infinitesimal	1000	0.0084245	0.00856861	0.027	0.00443977	0.106532	0.119171
half_infinitesimal	1000	0.0115785	0.0252112	0.044	0.0357647	0.123335	0.251672
half_infinitesimal	1000	0.00132543	0.0011088	0.001	0.00163984	0.0516133	0.0497777
half_infinitesimal	1000	0.00289389	0.0106656	0.01	0.0284943	0.0673776	0.204326
half_infinitesimal	1000	0.00616183	0.0039508	0.025	0.00555058	0.0912387	0.0708785
half_infinitesimal	1000	0.00207574	0.00326501	0.004	0.0112439	0.060741	0.0827989
half_infinitesimal	1000	0.014436	0.0124318	0.059	0.0547473	0.137936	0.128539
half_infinitesimal	1000	0.00292915	0.0178801	0.006	0.0189544	0.0679728	0.270128
half_infinitesimal	1000	0.00127233	0.000721688	0.003	6.21546e-15	0.0507502	0.0442989
half_infinitesimal	1000	0.00157066	0.0132099	0.002	0.0302444	0.0541373	0.216525
half_infinitesimal	1000	0.00144361	0.00204156	0.002	5.93161e-15	0.0526023	0.0561863
half_infinitesimal	1000	0.0138603	0.0155823	0.059	0.029743	0.133364	0.163525
half_infinitesimal	1000	0.00898966	0.0138047	0.046	0.0471975	0.108549	0.134185
half_infinitesimal	1000	0.00410969	0.00498715	0.021	0.00558667	0.0763091	0.0726122
half_infinitesimal	1000	0.00630823	0.00609764	0.022	0.0209985	0.0947789	0.110145
half_infinitesimal	1000	0.0137389	0.0137861	0.043	0.0358483	0.137299	0.173907
half_infinitesimal	1000	0.00387668	0.0123404	0.011	0.0327963	0.0757134	0.22957
half_infinitesimal	1000	0.00330705	0.00599108	0.012	0.0154408	0.0708608	0.106325
half_infinitesimal	1000	0.00336536	0.00709683	0.011	0.00420544	0.0716325	0.124236
half_infinitesimal	1000	0.0103818	0.0175088	0.035	0.0338984	0.120116	0.165844
half_infinitesimal	1000	0.00284154	0.00547116	0.006	0.0285267	0.0666133	0.0988005
half_infinitesimal	1000	0.0139211	0.038979	0.076	0.0742034	0.139353	0.295672
half_infinitesimal	1000	0.00892094	0.022497	0.04	0.0321013	0.10763	0.22503
half_infinitesimal	1000	0.0159601	0.0123527	0.066	0.0548584	0.150624	0.126358
half_infinitesimal	1000	0.00138704	0.0127173	0	0.0106038	0.0517112	0.285665
half_infinitesimal	1000	0.00474268	0.00627182	0.022	0.0110717	0.0822543	0.0954284
half_infinitesimal	1000	0.00386209	0.0138848	0.011	0.0299568	0.0751968	0.217671
half_infinitesimal	1000	0.00180818	0.0199222	0.005	0.0218088	0.0571881	0.645591
half_infinitesimal	1000	0.00550634	0.00577483	0.017	0.0292217	0.0876182	0.111925
half_infinitesimal	1000	0.00208485	0.00570386	0.003	0.00586033	0.0597636	0.121623
half_infinitesimal	1000	0.0034871	0.00967466	0.01	0.024225	0.0720249	0.140491
half_infinitesimal	1000	0.00181962	0.00505567	0.004	0.00293462	0.056563	0.109991
half_infinitesimal	1000	0.00166231	0.00614479	0.005	0.00850727	0.0552093	0.145207
half_infinitesimal	1000	0.00384632	0.00273975	0.008	0.00114334	0.0746667	0.0607927
half_infinitesimal	1000	0.00703236	0.00846529	0.037	0.0257904	0.0981997	0.108343
half_infinitesimal	1000	0.00776006	0.00905361	0.024	0.0343365	0.103377	0.113682
half_infinitesimal	1000	0.00396954	0.0155801	0.017	0.0443561	0.0768747	0.230529
half_infinitesimal	1000	0.00301331	0.00551603	0.011	0.0204466	0.0679565	0.111667
half_infinitesimal	1000	0.00634008	0.0025799	0.027	5.62716e-15	0.0945834	0.0602172
half_infinitesimal	1000	0.00878981	0.00373099	0.034	0.00125795	0.108819	0.0659384
half_infinitesimal	1000	0.00184283	0.00544118	0.007	0.0144668	0.0574518	0.105999
half_infinitesimal	1000	0.00988991	0.00895821	0.034	0.0402184	0.115398	0.112126
half_infinitesimal	1000	0.00226587	0.00809395	0.007	0.005587	0.061378	0.166504
half_infinitesimal	1000	0.00178278	0.00278342	0.002	0.00714372	0.0559729	0.0642307
half_infinitesimal	1000	0.00826149	0.0147959	0.035	0.0401248	0.106359	0.162998
half_infinitesimal	1000	0.0162453	0.0143954	0.052	0.0718517	0.151394	0.138946
half_infinitesimal	1000	0.00112179	0.00509594	0	0.0208606	0.0488394	0.115299
half_infinitesimal	1000	0.00261405	0.0126586	0.008	0.0284449	0.0649213	0.203413
half_infinitesimal	1000	0.00862716	0.012893	0.039	0.0372317	0.106892	0.151837
half_infinitesimal	1000	0.00409345	0.00230695	0.014	0.00340859	0.07711	0.060921
half_infinitesimal	1000	0.00151112	0.0145009	0.003	0.0189349	0.0534652	0.265106
half_infinitesimal	1000	0.0150746	0.0325281	0.059	0.0409874	0.143463	0.280736
half_infinitesimal	1000	0.00496134	0.00460252	0.019	0.00419944	0.0844932	0.074864
half_infinitesimal	1000	0.00190684	0.00265694	0.006	0.00125465	0.0576159	0.0602716
half_infinitesimal	1000	0.00451154	0.004422	0.016	0.00875593	0.081378	0.0714847
half_infinitesimal	1000	0.00197005	0.00292495	0.002	0.014081	0.0586748	0.0955217
half_infinitesimal	1000	0.00437306	0.0143544	0.016	0.0229415	0.0794306	0.202656
half_infinitesimal	1000	0.00439692	0.00614041	0.011	0.022452	0.0792428	0.100728
half_infinitesimal	1000	0.00272739	0.00380318	0.012	0.0134073	0.0649186	0.0837537
half_infinitesimal	1000	0.00291397	0.0182971	0.011	0.0226255	0.0679809	0.230982
half_infinitesimal	1000	0.0066478	0.012652	0.026	0.04897	0.0969211	0.169927
half_infinitesimal	1000	0.00214866	0.0052977	0.005	0.0139569	0.0607146	0.110193
half_infinitesimal	1000	0.0122413	0.00706596	0.04	0.0266396	0.128089	0.0850137
half_infinitesimal	1000	0.0048081	0.00415733	0.021	0.00727106	0.0824774	0.0709014
half_infinitesimal	1000	0.00826654	0.00670631	0.025	0.0271932	0.10674	0.096649
half_infinitesimal	1000	0.016156	0.0145951	0.069	0.0683265	0.147236	0.119794
half_infinitesimal	1000	0.0143786	0.0200356	0.06	0.0655596	0.136176	0.189715
half_infinitesimal	1000	0.0124454	0.0198892	0.049	0.0439002	0.129761	0.197659
half_infinitesimal	1000	0.00421078	0.0108725	0.014	0.0211643	0.0779362	0.201319
half_infinitesimal	1000	0.00501258	0.0201586	0.02	0.028442	0.0838643	0.246879
half_infinitesimal	1000	0.00544979	0.00939748	0.024	0.0271405	0.0870737	0.14037
half_infinitesimal	1000	0.00222188	0.00500684	0.002	0.0169454	0.0608758	0.0958128
half_infinitesimal	1000	0.0013562	0.00191787	0.002	6.07104e-15	0.0516635	0.0577191
half_infinitesimal	1000	0.0100972	0.0131091	0.036	0.0446298	0.114441	0.167322
half_infinitesimal	1000	0.00212532	0.00481486	0.002	0.021661	0.0605025	0.116738
half_infinitesimal	1000	0.00452968	0.016175	0.018	0.0113737	0.0803462	0.188473
half_infinitesimal	1000	0.00147795	0.00103914	0.004	0.00012828	0.0528004	0.0474535
half_infinitesimal	5000	0.0016729	0.00239641	0.0026	0.00750237	0.0554225	0.068888
half_infinitesimal	5000	0.0107534	0.0120697	0.049	0.0354637	0.118867	0.131806
half_infinitesimal	5000	0.00465365	0.00604039	0.0182	0.0166399	0.0810499	0.0951045
half_infinitesimal	5000	0.00391604	0.0053612	0.0152	0.0182776	0.0754066	0.090464
half_infinitesimal	5000	0.0064091	0.00735982	0.0248	0.015443	0.0948576	0.110679
half_infinitesimal	5000	0.00178891	0.0015403	0.003	4.79963e-15	0.0562279	0.0503771
half_infinitesimal	5000	0.00309623	0.00227321	0.0062	0.00151036	0.069029	0.0609631
half_infinitesimal	5000	0.0136313	0.019232	0.0606	0.0994042	0.133027	0.164198
half_infinitesimal	5000	0.00153336	0.000982373	0.0024	4.94114e-15	0.0542576	0.0451273
half_infinitesimal	5000	0.000993681	0.00142732	0.0004	0.00219615	0.0469067	0.0539913
half_infinitesimal	5000	0.00111125	0.00237504	0.0006	0.00991876	0.0485849	0.0750424
half_infinitesimal	5000	0.00195015	0.00327369	0.0028	0.0148503	0.0579855	0.0846747
half_infinitesimal	5000	0.00299744	0.00210492	0.007	5.45869e-05	0.0686693	0.0589062
half_infinitesimal	5000	0.00695149	0.00653015	0.0272	0.0181603	0.0972594	0.0896594
half_infinitesimal	5000	0.00691342	0.0111541	0.0294	0.0364281	0.0974688	0.130869
half_infinitesimal	5000	0.00440842	0.00677382	0.0182	0.0274999	0.0790447	0.106294
half_infinitesimal	5000	0.00238182	0.00447347	0.0058	0.0140339	0.0625455	0.101766
half_infinitesimal	5000	0.00362476	0.00447833	0.014	0.0138496	0.0740849	0.0855861
half_infinitesimal	5000	0.00599737	0.00755052	0.0238	0.0310523	0.0919391	0.109762
half_infinitesimal	5000	0.00144077	0.00364396	0.0018	0.00594752	0.052434	0.0958621
half_infinitesimal	5000	0.00505651	0.00759504	0.021	0.0198281	0.0842195	0.119038
half_infinitesimal	5000	0.0051561	0.00816403	0.0192	0.0229076	0.0856761	0.10987
half_infinitesimal	5000	0.00337982	0.00400436	0.011	0.00436478	0.0718094	0.083976
half_infinitesimal	5000	0.00152184	0.00249729	0.002	0.0101519	0.0540405	0.0726504
half_infinitesimal	5000	0.00741417	0.00673437	0.0272	0.0170858	0.0999609	0.098258
half_infinitesimal	5000	0.00301665	0.00376308	0.0102	0.0109972	0.0690184	0.0758979
half_infinitesimal	5000	0.00145566	0.00264551	0.0016	0.0098275	0.0527879	0.0759838
half_infinitesimal	5000	0.00382632	0.00477661	0.0146	0.0156865	0.0753988	0.0872206
half_infinitesimal	5000	0.00762918	0.0081259	0.0324	0.0254578	0.100907	0.100962
half_infinitesimal	5000	0.00956008	0.0133663	0.046	0.0435554	0.114271	0.137476
half_infinitesimal	5000	0.00284096	0.00588369	0.0064	0.00975701	0.0672938	0.109249
half_infinitesimal	5000	0.00561242	0.00510919	0.0214	0.0165343	0.0880951	0.0861936
half_infinitesimal	5000	0.00729073	0.0078248	0.0336	0.0271025	0.0993744	0.098004
half_infinitesimal	5000	0.00497386	0.00586494	0.0186	0.0165775	0.0838736	0.0986355
half_infinitesimal	5000	0.00257423	0.00316517	0.0052	0.010882	0.0639461	0.0874975
half_infinitesimal	5000	0.00197747	0.00281881	0.0036	0.00221665	0.0586185	0.0824222
half_infinitesimal	5000	0.00293676	0.00310669	0.0078	0.0110376	0.0678208	0.0763018
half_infinitesimal	5000	0.00105134	0.00219866	0.0014	0.00342872	0.0477493	0.0720487
half_infinitesimal	5000	0.00189617	0.00460831	0.0036	0.0115986	0.0578636	0.0926951
half_infinitesimal	5000	0.0028521	0.0035138	0.009	0.00296984	0.0669458	0.0700452
half_infinitesimal	5000	0.00225403	0.00651951	0.0054	0.00909736	0.0612329	0.113939
half_infinitesimal	5000	0.00158403	0.00235251	0.0016	0.00806479	0.0538976	0.0807508
half_infinitesimal	5000	0.00226544	0.00442203	0.0058	0.0138443	0.0612619	0.106637
half_infinitesimal	5000	0.001569	0.00273377	0.002	0.00665106	0.0546805	0.0856327
half_infinitesimal	5000	0.00998386	0.0107234	0.0412	0.0377336	0.114726	0.117027
half_infinitesimal	5000	0.00586386	0.00697837	0.0264	0.0376183	0.0910596	0.104567
half_infinitesimal	5000	0.0111913	0.0122142	0.0486	0.0411823	0.119935	0.127034
half_infinitesimal	5000	0.00633988	0.008824	0.0242	0.0316024	0.0951827	0.110237
half_infinitesimal	5000	0.00409058	0.00373026	0.0142	0.00629294	0.0765846	0.0732484
half_infinitesimal	5000	0.00246787	0.00282193	0.0068	0.00512649	0.0637808	0.0625915
half_infinitesimal	5000	0.00939511	0.0137373	0.0438	0.0458139	0.111038	0.14156
half_infinitesimal	5000	0.00210741	0.00360029	0.0044	0.0063698	0.0600057	0.0849062
half_infinitesimal	5000	0.00353562	0.00426445	0.011	0.0177215	0.0717503	0.0811882
half_infinitesimal	5000	0.00119237	0.00261017	0.001	0.00958958	0.0496932	0.0710201
half_infinitesimal	5000	0.0073072	0.0106338	0.0324	0.0443717	0.100819	0.130358
half_infinitesimal	5000	0.00350058	0.00463209	0.0108	0.00708337	0.0724469	0.087608
half_infinitesimal	5000	0.00359156	0.00499448	0.014	0.0123715	0.0736017	0.0924122
half_infinitesimal	5000	0.00158989	0.00195552	0.002	0.00106564	0.0540408	0.0579291
half_infinitesimal	5000	0.00194989	0.00286201	0.0032	0.00302803	0.0587795	0.070089
half_infinitesimal	5000	0.00172567	0.00181669	0.0038	0.000569139	0.0561757	0.0614072
half_infinitesimal	5000	0.00316111	0.00409137	0.007	0.00553736	0.0710925	0.0857089
half_infinitesimal	5000	0.00160468	0.00168484	0.0016	9.47132e-05	0.0546233	0.0534378
half_infinitesimal	5000	0.00129216	0.00243272	0.0006	0.00512447	0.0509114	0.0705024
half_infinitesimal	5000	0.00456379	0.00466638	0.0166	0.0184729	0.0812582	0.0832118
half_infinitesimal	5000	0.00650885	0.00543475	0.0242	0.00612463	0.0943093	0.0837849
half_infinitesimal	5000	0.00115577	0.00179716	0.0012	0.000593064	0.0490969	0.063852
half_infinitesimal	5000	0.00151771	0.0015633	0.0012	0.00500031	0.0534226	0.0602573
half_infinitesimal	5000	0.00893752	0.0111541	0.0426	0.0419454	0.106959	0.116942
half_infinitesimal	5000	0.00281608	0.00391438	0.0078	0.0130513	0.0673131	0.083677
half_infinitesimal	5000	0.00915127	0.0134524	0.04	0.0551097	0.112848	0.152529
half_infinitesimal	5000	0.00125849	0.00323243	0.001	0.00802683	0.0500424	0.0907779
half_infinitesimal	5000	0.0115593	0.0152734	0.048	0.0414597	0.123655	0.153373
half_infinitesimal	5000	0.0038231	0.00615252	0.0122	0.0266193	0.0758989	0.109361
half_infinitesimal	5000	0.0034022	0.005007	0.0108	0.0110454	0.0711346	0.0892301
half_infinitesimal	5000	0.00396584	0.00699268	0.0166	0.0291248	0.0758051	0.107276
half_infinitesimal	5000	0.00185897	0.00214491	0.0026	0.00719153	0.0571329	0.0658781
half_infinitesimal	5000	0.00108042	0.00383485	0.0002	0.00545581	0.048198	0.10885
half_infinitesimal	5000	0.00199741	0.00218151	0.0032	0.00551108	0.0586836	0.0707839
half_infinitesimal	5000	0.0053176	0.0094449	0.023	0.0400042	0.0866235	0.126628
half_infinitesimal	5000	0.013677	0.0149205	0.0546	0.0768553	0.134544	0.135305
half_infinitesimal	5000	0.00109091	0.00232074	0.0016	0.0109603	0.0486936	0.0738264
half_infinitesimal	5000	0.00189671	0.00265659	0.0042	0.00412486	0.0572695	0.073548
half_infinitesimal	5000	0.00206984	0.00202215	0.0036	0.00247493	0.0596217	0.0653969
half_infinitesimal	5000	0.0100171	0.0107528	0.043	0.0467509	0.115248	0.121198
half_infinitesimal	5000	0.0126813	0.0141322	0.0522	0.0613375	0.13126	0.148876
half_infinitesimal	5000	0.00700163	0.0070324	0.0326	0.0302285	0.097729	0.0946792
half_infinitesimal	5000	0.00470319	0.00577197	0.02	0.0155963	0.082915	0.0889727
half_infinitesimal	5000	0.00276503	0.00452389	0.0084	0.012158	0.0661978	0.0996909
half_infinitesimal	5000	0.0101302	0.0127308	0.0454	0.0452436	0.116137	0.139717
half_infinitesimal	5000	0.0010249	0.00263214	0.0006	0.00707375	0.0473969	0.0794483
half_infinitesimal	5000	0.0012083	0.00261645	0.0008	0.0102675	0.0496041	0.0830313
half_infinitesimal	5000	0.00556217	0.00504352	0.0172	0.0219812	0.0900448	0.0896948
half_infinitesimal	5000	0.00851669	0.00904468	0.032	0.0236974	0.106394	0.12566
half_infinitesimal	5000	0.00141097	0.00320133	0.0002	0.0127859	0.0521261	0.0821798
half_infinitesimal	5000	0.00797911	0.00832628	0.0316	0.0302758	0.104859	0.108384
half_infinitesimal	5000	0.00148886	0.00234198	0.0034	0.0072804	0.0529545	0.0755321
half_infinitesimal	5000	0.00641159	0.00712986	0.03	0.0366995	0.0937558	0.0955029
half_infinitesimal	5000	0.00618023	0.0129722	0.0296	0.0525861	0.0921667	0.155957
half_infinitesimal	5000	0.0115973	0.00881501	0.0464	0.0315162	0.124386	0.104679
half_infinitesimal	5000	0.00929315	0.0114614	0.0454	0.0541447	0.110528	0.117359
half_infinitesimal	15000	0.00125777	0.00119441	0.0016	0.0010073	0.0507926	0.0526445
half_infinitesimal	15000	0.00663016	0.0068283	0.0285333	0.0345509	0.0950057	0.0963836
half_infinitesimal	15000	0.00320292	0.0040723	0.00866667	0.016852	0.0699461	0.0821472
half_infinitesimal	15000	0.00333973	0.00515319	0.0115333	0.0180249	0.070884	0.0936912
half_infinitesimal	15000	0.00829735	0.00818369	0.0339333	0.0203101	0.105913	0.107852
half_infinitesimal	15000	0.00470512	0.0045758	0.0164667	0.0070052	0.081443	0.0758507
half_infinitesimal	15000	0.0110693	0.0115812	0.0468667	0.0368771	0.121191	0.130197
half_infinitesimal	15000	0.0124574	0.0140442	0.0541333	0.0496538	0.127697	0.131609
half_infinitesimal	15000	0.0119733	0.0139941	0.0517333	0.0540622	0.124883	0.137323
half_infinitesimal	15000	0.00169336	0.00273111	0.00206667	0.00197672	0.0553678	0.0646554
half_infinitesimal	15000	0.00246007	0.0025466	0.00606667	0.00508342	0.0634352	0.0642138
half_infinitesimal	15000	0.00492469	0.00558741	0.019	0.0199207	0.0830971	0.0937004
half_infinitesimal	15000	0.00336003	0.00416627	0.0123333	0.0144107	0.0717065	0.0848051
half_infinitesimal	15000	0.00265751	0.00300334	0.00586667	0.00712425	0.0647604	0.0688526
half_infinitesimal	15000	0.00491812	0.00378332	0.0179333	0.00700713	0.0837482	0.0705999
half_infinitesimal	15000	0.00368713	0.00467505	0.0143333	0.00783	0.0738405	0.0864317
half_infinitesimal	15000	0.00361724	0.00330061	0.01	0.00773461	0.0740775	0.0715663
half_infinitesimal	15000	0.00330766	0.00380579	0.00913333	0.0157132	0.0702429	0.0809993
half_infinitesimal	15000	0.00113347	0.00209073	0.00133333	0.00749217	0.0489952	0.0689786
half_infinitesimal	15000	0.00929049	0.00978792	0.0411333	0.0423612	0.111094	0.119515
half_infinitesimal	15000	0.0103241	0.00836571	0.0296667	0.022617	0.132883	0.116612
half_infinitesimal	15000	0.00157992	0.00216709	0.00206667	0.00481247	0.0542596	0.0680297
half_infinitesimal	15000	0.00277353	0.0034985	0.00846667	0.0105256	0.0664149	0.0734016
half_infinitesimal	15000	0.00293472	0.00348442	0.00853333	0.00879822	0.0675675	0.0711548
half_infinitesimal	15000	0.00201967	0.00306254	0.00413333	0.00556929	0.0588955	0.072962
half_infinitesimal	15000	0.00730799	0.00875728	0.0307333	0.0380738	0.0994194	0.110912
half_infinitesimal	15000	0.00264269	0.00287633	0.0064	0.00793942	0.0647372	0.0688142
half_infinitesimal	15000	0.00242965	0.00200383	0.00493333	8.29212e-05	0.0632359	0.0558
half_infinitesimal	15000	0.00212707	0.0025526	0.0046	0.0032806	0.0599626	0.0630112
half_infinitesimal	15000	0.0106386	0.0119085	0.0453333	0.0486716	0.11821	0.127991
half_infinitesimal	15000	0.00297076	0.00362255	0.00893333	0.00449422	0.0669503	0.0754071
half_infinitesimal	15000	0.00319239	0.00457876	0.01	0.0121944	0.0694722	0.0852827
half_infinitesimal	15000	0.0040405	0.00523803	0.0142667	0.0122875	0.0762447	0.0905306
half_infinitesimal	15000	0.0017135	0.00132422	0.00333333	0.00177319	0.0562003	0.0513457
half_infinitesimal	15000	0.00131792	0.00165322	0.00133333	0.00197972	0.0511649	0.0556886
half_infinitesimal	15000	0.0150514	0.0160377	0.0614	0.0601587	0.142641	0.143231
half_infinitesimal	15000	0.00159329	0.00174115	0.00106667	0.0056677	0.0539484	0.0578365
half_infinitesimal	15000	0.00326222	0.00411395	0.0108667	0.0128937	0.0702525	0.0783051
half_infinitesimal	15000	0.00216186	0.00322095	0.00426667	0.00164115	0.0600339	0.0725533
half_infinitesimal	15000	0.00188183	0.00258312	0.0026	0.00573108	0.0570157	0.0688155
half_infinitesimal	15000	0.0116057	0.0128767	0.0513333	0.0449732	0.12305	0.12963
half_infinitesimal	15000	0.00140604	0.00254802	0.0018	0.00633497	0.0523553	0.0753723
half_infinitesimal	15000	0.00129312	0.00164005	0.00186667	0.00114857	0.0507132	0.0577114
half_infinitesimal	15000	0.00344843	0.00355897	0.00986667	0.0072902	0.0722797	0.0734875
half_infinitesimal	15000	0.00232587	0.0019968	0.00473333	0.0028369	0.061905	0.0600873
half_infinitesimal	15000	0.00261479	0.00412131	0.00746667	0.0117377	0.0651339	0.0881466
half_infinitesimal	15000	0.00258188	0.00198504	0.00573333	0.000703803	0.0641409	0.0562503
half_infinitesimal	15000	0.00248782	0.00327744	0.0052	0.00482635	0.064043	0.0735225
half_infinitesimal	15000	0.00223654	0.00293327	0.00553333	0.00874938	0.0617464	0.0733628
half_infinitesimal	15000	0.00752188	0.00899834	0.0316667	0.0353208	0.101917	0.111654
half_infinitesimal	15000	0.00306221	0.00325567	0.0108	0.0104926	0.0691373	0.0729893
half_infinitesimal	15000	0.00211436	0.00295216	0.0048	0.000702341	0.059838	0.0721666
half_infinitesimal	15000	0.00484672	0.0053218	0.0177333	0.0150525	0.0830934	0.0873795
half_infinitesimal	15000	0.00286023	0.00449612	0.00926667	0.014477	0.0666102	0.0880507
half_infinitesimal	15000	0.00133676	0.00207652	0.0008	0.00400857	0.0510451	0.0617196
half_infinitesimal	15000	0.00358479	0.00416978	0.0113333	0.00884152	0.0716705	0.0764166
half_infinitesimal	15000	0.00125354	0.00185318	0.00173333	0.00652602	0.0504717	0.0638137
half_infinitesimal	15000	0.00328721	0.00376181	0.01	0.0136937	0.0708804	0.0784016
half_infinitesimal	15000	0.0155099	0.0188399	0.0596	0.0571872	0.146349	0.160656
half_infinitesimal	15000	0.0111247	0.0123531	0.0474	0.0544312	0.122502	0.13267
half_infinitesimal	15000	0.0059724	0.00735528	0.0262667	0.0328714	0.089357	0.102437
half_infinitesimal	15000	0.0127559	0.0132481	0.0492667	0.0431631	0.135231	0.138709
half_infinitesimal	15000	0.00133508	0.00174199	0.0018	0.00212753	0.0512414	0.0546145
half_infinitesimal	15000	0.00189118	0.00207024	0.004	0.000107859	0.0578608	0.0570753
half_infinitesimal	15000	0.00845236	0.0106747	0.0362667	0.0520915	0.107185	0.12995
half_infinitesimal	15000	0.00133543	0.00164076	0.0016	0.00240695	0.0514206	0.0588332
half_infinitesimal	15000	0.00412414	0.00429395	0.0130667	0.0116442	0.0774804	0.0780378
half_infinitesimal	15000	0.0022825	0.00287502	0.0054	0.00631426	0.0621036	0.0728145
half_infinitesimal	15000	0.00238931	0.00232582	0.0046	0.0033034	0.0624367	0.0597902
half_infinitesimal	15000	0.00486588	0.00528197	0.0177333	0.0137474	0.0833228	0.0873121
half_infinitesimal	15000	0.00638858	0.00666588	0.0271333	0.0332484	0.0938957	0.0990069
half_infinitesimal	15000	0.00717897	0.00968954	0.0294667	0.0220327	0.0990672	0.119811
half_infinitesimal	15000	0.00360703	0.00577535	0.0128667	0.0174271	0.073126	0.0905433
half_infinitesimal	15000	0.00240629	0.0023447	0.0066	0.00791348	0.0634127	0.0649423
half_infinitesimal	15000	0.0114523	0.0108961	0.0463333	0.0377744	0.124534	0.118353
half_infinitesimal	15000	0.00955106	0.0102758	0.0438	0.0452196	0.114072	0.116142
half_infinitesimal	15000	0.00692004	0.00649248	0.0289333	0.0291161	0.0981288	0.0968796
half_infinitesimal	15000	0.0139124	0.0159761	0.0608667	0.0692632	0.133109	0.146012
half_infinitesimal	15000	0.0143859	0.0140144	0.0566667	0.0372697	0.139764	0.141728
half_infinitesimal	15000	0.00571351	0.00481277	0.0218667	0.0187976	0.0879255	0.0855868
half_infinitesimal	15000	0.00855493	0.0102205	0.0381333	0.0466913	0.107436	0.113838
half_infinitesimal	15000	0.00109523	0.0019693	0.000933333	0.00165909	0.0480685	0.0648089
half_infinitesimal	15000	0.00184417	0.00204336	0.00293333	0.0017505	0.0575215	0.0649972
half_infinitesimal	15000	0.00822483	0.00853832	0.0345333	0.0293901	0.105821	0.107433
half_infinitesimal	15000	0.00265199	0.00281947	0.0076	0.00967738	0.0652889	0.0688458
half_infinitesimal	15000	0.00207441	0.00172554	0.00446667	0.000852046	0.0594385	0.0542995
half_infinitesimal	15000	0.00553607	0.00670409	0.0232667	0.0193999	0.0885734	0.0935592
half_infinitesimal	15000	0.00106231	0.00136097	0.000933333	0.00196853	0.0478696	0.056887
half_infinitesimal	15000	0.00399689	0.00445856	0.0136667	0.00754643	0.076656	0.0829282
half_infinitesimal	15000	0.00263058	0.00294732	0.00546667	0.00988058	0.0639848	0.0703077
half_infinitesimal	15000	0.0146662	0.0151073	0.0552667	0.0514934	0.141074	0.139182
half_infinitesimal	15000	0.00379498	0.00469816	0.0132667	0.0187226	0.0750215	0.0859124
half_infinitesimal	15000	0.00159095	0.00189889	0.002	0.00279564	0.0543857	0.0599349
half_infinitesimal	15000	0.00402608	0.00465079	0.0158	0.0083195	0.0769578	0.0830156
half_infinitesimal	15000	0.00109042	0.00123249	0.000266667	0.000930297	0.0480998	0.0524581
half_infinitesimal	15000	0.00224061	0.00233703	0.00573333	0.00293767	0.0611382	0.0625046
half_infinitesimal	15000	0.00758455	0.00676612	0.0322667	0.0204411	0.100753	0.0882849
half_infinitesimal	15000	0.00340153	0.00393265	0.0111333	0.0105604	0.0710812	0.0781599
half_infinitesimal	15000	0.00107676	0.00188804	0.000666667	0.00415211	0.0480534	0.063656
half_infinitesimal	15000	0.00104428	0.00182004	0.0008	0.00476718	0.0477095	0.067178
half_infinitesimal	38680	0.00191421	0.0022482	0.00312823	0.00247396	0.0574534	0.0615847
half_infinitesimal	38680	0.00344581	0.00355966	0.011789	0.00907632	0.0722116	0.0742131
half_infinitesimal	38680	0.00980197	0.00900097	0.0411065	0.0337021	0.115454	0.1085
half_infinitesimal	38680	0.00235336	0.00263882	0.00540331	0.00576552	0.062095	0.066281
half_infinitesimal	38680	0.00791738	0.00878354	0.0355481	0.0325397	0.102862	0.111015
half_infinitesimal	38680	0.00619054	0.00690626	0.0256205	0.0228773	0.0917907	0.096126
half_infinitesimal	38680	0.00308701	0.00323965	0.00762668	0.00649349	0.0690532	0.0715083
half_infinitesimal	38680	0.00108774	0.00118983	0.000517063	0.000478347	0.0481305	0.0493444
half_infinitesimal	38680	0.00246504	0.00221905	0.00522234	0.00218012	0.0628507	0.0595715
half_infinitesimal	38680	0.00194686	0.00191556	0.00367115	0.00266794	0.058404	0.0593098
half_infinitesimal	38680	0.00603793	0.0065319	0.0243278	0.0231513	0.0918759	0.094851
half_infinitesimal	38680	0.0015809	0.0017507	0.00144778	0.0020165	0.0540058	0.0565003
half_infinitesimal	38680	0.00463567	0.00497778	0.0172958	0.00754013	0.0806995	0.0807005
half_infinitesimal	38680	0.00949557	0.00928742	0.0379524	0.0333181	0.114004	0.110904
half_infinitesimal	38680	0.00367453	0.00421642	0.0110134	0.0145671	0.0733403	0.0771548
half_infinitesimal	38680	0.00637282	0.00723427	0.0266287	0.0318966	0.0925034	0.102807
half_infinitesimal	38680	0.0117009	0.0115957	0.0503878	0.0502171	0.123246	0.121973
half_infinitesimal	38680	0.0135477	0.0129995	0.0581437	0.0594006	0.133135	0.132395
half_infinitesimal	38680	0.00171089	0.00175105	0.00274043	0.000332849	0.0557229	0.0541019
half_infinitesimal	38680	0.0025154	0.00331631	0.00625646	0.00516138	0.0640025	0.0746521
half_infinitesimal	38680	0.00138827	0.00173502	0.00147363	0.00298154	0.0518795	0.0591701
half_infinitesimal	38680	0.0019368	0.00188748	0.00351603	0.00155614	0.0583012	0.0565348
half_infinitesimal	38680	0.0161296	0.0157682	0.0650982	0.065892	0.148063	0.156709
half_infinitesimal	38680	0.010667	0.0110272	0.0485264	0.0468745	0.118451	0.117238
half_infinitesimal	38680	0.001254	0.00115315	0.000672182	0.000611504	0.0500952	0.0483548
half_infinitesimal	38680	0.0017928	0.00202547	0.00268873	0.000566945	0.0560648	0.0584804
half_infinitesimal	38680	0.00195709	0.00200527	0.0032575	0.00257342	0.058153	0.0595035
half_infinitesimal	38680	0.00217048	0.00253927	0.0057394	0.00756778	0.0611949	0.0644693
half_infinitesimal	38680	0.00136141	0.00162515	0.00113754	0.00276078	0.051286	0.0577657
half_infinitesimal	38680	0.00146676	0.00139465	0.00118925	0.00220531	0.0525713	0.0522707
half_infinitesimal	38680	0.00804189	0.00782375	0.0332472	0.0249673	0.104198	0.100158
half_infinitesimal	38680	0.00636862	0.00717035	0.0270424	0.0259565	0.0937051	0.097509
half_infinitesimal	38680	0.00342565	0.00409495	0.00995346	0.00876321	0.0709066	0.0761231
half_infinitesimal	38680	0.00214168	0.00228668	0.00483454	0.0061971	0.0602098	0.0648952
half_infinitesimal	38680	0.00290154	0.00263771	0.00736815	0.00211923	0.0672219	0.0623777
half_infinitesimal	38680	0.00358045	0.00363953	0.0127456	0.00998673	0.073807	0.074431
half_infinitesimal	38680	0.0012051	0.00105239	0.00098242	0.00036248	0.0499088	0.0473505
half_infinitesimal	38680	0.00228716	0.00268438	0.0057394	0.00818402	0.0619682	0.0674507
half_infinitesimal	38680	0.00440027	0.00468687	0.0171406	0.0158887	0.0794989	0.0811744
half_infinitesimal	38680	0.0028417	0.00310736	0.0070062	0.00943192	0.0668927	0.0696111
half_infinitesimal	38680	0.011622	0.0127581	0.0467942	0.0399781	0.124923	0.131505
half_infinitesimal	38680	0.00238341	0.00245685	0.00576525	0.00609742	0.0631957	0.0636175
half_infinitesimal	38680	0.00426849	0.00454049	0.0144002	0.0107392	0.0781655	0.080452
half_infinitesimal	38680	0.00321639	0.00329213	0.00951396	0.0105227	0.0706751	0.0713099
half_infinitesimal	38680	0.00235917	0.00250956	0.00511892	0.00254711	0.0620968	0.0648086
half_infinitesimal	38680	0.0098417	0.0103266	0.0432782	0.043749	0.113818	0.112658
half_infinitesimal	38680	0.00136901	0.00169828	0.00118925	0.0012016	0.0520016	0.059673
half_infinitesimal	38680	0.0143822	0.0146568	0.0620734	0.0673784	0.13489	0.132099
half_infinitesimal	38680	0.00202132	0.00268254	0.00392968	0.00800779	0.0586956	0.0688479
half_infinitesimal	38680	0.0115374	0.0128815	0.0502327	0.0520626	0.123453	0.136906
half_infinitesimal	38680	0.0039302	0.00462884	0.0143226	0.010541	0.0758081	0.0793054
half_infinitesimal	38680	0.012297	0.0125886	0.050879	0.0414238	0.128316	0.126316
half_infinitesimal	38680	0.00855123	0.00961218	0.0348759	0.0241642	0.109723	0.10951
half_infinitesimal	38680	0.00847173	0.00861152	0.0367632	0.0310673	0.10541	0.105986
half_infinitesimal	38680	0.00248422	0.00276574	0.00747156	0.00556864	0.0637372	0.0688487
half_infinitesimal	38680	0.00439247	0.00429583	0.0159772	0.0111927	0.0802231	0.0792757
half_infinitesimal	38680	0.00212387	0.00198513	0.00405895	0.00377978	0.0595404	0.0583322
half_infinitesimal	38680	0.0010247	0.00111557	0.000723888	0.000427958	0.0474007	0.0498783
half_infinitesimal	38680	0.00872736	0.00927229	0.0394261	0.0421748	0.108389	0.111663
half_infinitesimal	38680	0.0020403	0.00203531	0.00367115	0.00239932	0.0592669	0.0604685
half_infinitesimal	38680	0.00221647	0.0025841	0.00483454	0.0031784	0.0614037	0.0641572
half_infinitesimal	38680	0.0087339	0.00870089	0.0394778	0.0422674	0.108216	0.107735
half_infinitesimal	38680	0.00207272	0.00180695	0.00493795	0.00391137	0.0593861	0.0567318
half_infinitesimal	38680	0.0129462	0.0123552	0.0528438	0.0462105	0.132497	0.130732
half_infinitesimal	38680	0.00120422	0.00136916	0.00118925	0.000674736	0.0497029	0.0516264
half_infinitesimal	38680	0.00319599	0.00307481	0.00889349	0.0107943	0.069926	0.0690133
half_infinitesimal	38680	0.00311814	0.00341165	0.0101603	0.00804534	0.0688782	0.0726504
half_infinitesimal	38680	0.0116777	0.01352	0.0528697	0.0530162	0.122298	0.132191
half_infinitesimal	38680	0.00571245	0.00604665	0.0228542	0.0193083	0.0887354	0.0899387
half_infinitesimal	38680	0.00475503	0.00480766	0.0182782	0.0220614	0.0833517	0.089201
half_infinitesimal	38680	0.00221718	0.00241632	0.00519648	0.0031891	0.0612193	0.0615415
half_infinitesimal	38680	0.00747197	0.00743474	0.0329628	0.0337403	0.100747	0.0991342
half_infinitesimal	38680	0.00203978	0.00214848	0.00398139	0.00391856	0.0591773	0.0605099
half_infinitesimal	38680	0.00330953	0.0031575	0.00956567	0.00737577	0.0709446	0.0697122
half_infinitesimal	38680	0.00709183	0.00809614	0.0300155	0.0287618	0.0973962	0.104231
half_infinitesimal	38680	0.00781425	0.00780028	0.0293175	0.0276225	0.106473	0.105128
half_infinitesimal	38680	0.00227775	0.00245539	0.00545502	0.00479736	0.0611103	0.0636942
half_infinitesimal	38680	0.00143794	0.00188603	0.0020424	0.00121062	0.0529174	0.0614115
half_infinitesimal	38680	0.00324635	0.00364683	0.011789	0.0131243	0.0709894	0.075349
half_infinitesimal	38680	0.00120848	0.00149489	0.000801448	0.00074075	0.0498118	0.0529775
half_infinitesimal	38680	0.0012479	0.00149326	0.00108583	0.00214655	0.0502934	0.0538087
half_infinitesimal	38680	0.0061363	0.00529537	0.0230093	0.0218316	0.0941171	0.0965313
half_infinitesimal	38680	0.00331787	0.00365211	0.00941055	0.0104844	0.0703108	0.0727618
half_infinitesimal	38680	0.00129903	0.00142417	0.00118925	0.000401532	0.0508664	0.052968
half_infinitesimal	38680	0.0055112	0.00667537	0.0224405	0.0222058	0.0886683	0.0958869
half_infinitesimal	38680	0.00318757	0.00323354	0.0107549	0.0093851	0.069816	0.0698761
half_infinitesimal	38680	0.0102327	0.00980748	0.043304	0.0461989	0.116726	0.111291
half_infinitesimal	38680	0.00240436	0.00229488	0.00522234	0.00251695	0.0622342	0.0608699
half_infinitesimal	38680	0.00388645	0.00351658	0.0116598	0.00392658	0.0755662	0.0709729
half_infinitesimal	38680	0.0142061	0.0139061	0.0555843	0.0488902	0.139241	0.140608
half_infinitesimal	38680	0.00179821	0.00166674	0.00255946	0.00165122	0.0562879	0.055667
half_infinitesimal	38680	0.00153679	0.00191582	0.0016546	1.98134e-15	0.053489	0.0604706
half_infinitesimal	38680	0.00208601	0.00219474	0.00411065	0.00276375	0.0597557	0.0604627
half_infinitesimal	38680	0.00609365	0.00603139	0.0246381	0.0173134	0.0926487	0.0920545
half_infinitesimal	38680	0.0089751	0.00948065	0.0354447	0.0319184	0.110747	0.11421
half_infinitesimal	38680	0.00368522	0.0037381	0.0113754	0.00927808	0.0743721	0.0744773
half_infinitesimal	38680	0.0011664	0.0017136	0.000879007	0.00123954	0.0493461	0.0580933
half_infinitesimal	38680	0.00125759	0.00155946	0.000723888	0.00133287	0.0501049	0.0554402
half_infinitesimal	38680	0.00710904	0.00679916	0.028516	0.0258479	0.0997708	0.0997154
half_infinitesimal	38680	0.00345832	0.00363127	0.00977249	0.0075967	0.0722885	0.0712654
half_infinitesimal	50000	0.00491912	0.00522071	0.01976	0.0161438	0.0831729	0.0831136
half_infinitesimal	50000	0.00224992	0.00266397	0.00428	0.00508235	0.0613586	0.0659818
half_infinitesimal	50000	0.00579444	0.00566985	0.02342	0.018797	0.0899909	0.0886231
half_infinitesimal	50000	0.0139681	0.0134045	0.0595	0.0588911	0.136847	0.134598
half_infinitesimal	50000	0.00706559	0.00714597	0.03058	0.0335562	0.097665	0.0985525
half_infinitesimal	50000	0.00161793	0.00197855	0.00268	0.00223358	0.0545307	0.0598031
half_infinitesimal	50000	0.0042621	0.00427993	0.01418	0.0120722	0.0789012	0.0776025
half_infinitesimal	50000	0.00782677	0.00785164	0.02974	0.0317065	0.105076	0.104696
half_infinitesimal	50000	0.00175709	0.00186757	0.00278	0.00183121	0.0558657	0.0577047
half_infinitesimal	50000	0.0107368	0.0107218	0.04448	0.0426545	0.120735	0.121261
half_infinitesimal	50000	0.00272045	0.00327104	0.0076	0.00610781	0.0652922	0.0724462
half_infinitesimal	50000	0.0020231	0.00213032	0.00424	0.00635226	0.0593509	0.061906
half_infinitesimal	50000	0.0032833	0.00341573	0.01022	0.0116773	0.0706331	0.0717718
half_infinitesimal	50000	0.00105446	0.00113423	0.00112	0.00127398	0.0477575	0.0500168
half_infinitesimal	50000	0.0145161	0.0152092	0.05766	0.0528521	0.139007	0.140811
half_infinitesimal	50000	0.00800968	0.00773634	0.03312	0.0324238	0.103681	0.104791
half_infinitesimal	50000	0.00663701	0.00675455	0.02788	0.0226362	0.0939194	0.0921718
half_infinitesimal	50000	0.00375191	0.00409148	0.0125	0.0108368	0.0738444	0.0766299
half_infinitesimal	50000	0.00740677	0.00732182	0.02866	0.0283968	0.103003	0.105369
half_infinitesimal	50000	0.00474362	0.004992	0.01786	0.0188872	0.0817468	0.0847164
half_infinitesimal	50000	0.00554079	0.00580379	0.02492	0.024854	0.0877628	0.0890295
half_infinitesimal	50000	0.00187343	0.00196402	0.00388	0.0018487	0.0575182	0.0597731
half_infinitesimal	50000	0.00262736	0.00278291	0.007	0.00638588	0.064951	0.0657392
half_infinitesimal	50000	0.00754605	0.00791445	0.03346	0.0310915	0.100254	0.0990257
half_infinitesimal	50000	0.00379876	0.00383414	0.01286	0.0133808	0.0753975	0.0778961
half_infinitesimal	50000	0.00725248	0.00814867	0.03144	0.028598	0.0996143	0.105959
half_infinitesimal	50000	0.00183908	0.0020775	0.00358	0.00313161	0.0572067	0.0607859
half_infinitesimal	50000	0.0022522	0.00220077	0.00504	0.00207677	0.061404	0.0593834
half_infinitesimal	50000	0.00938709	0.00962828	0.04172	0.0360749	0.109543	0.107436
half_infinitesimal	50000	0.00229358	0.00227571	0.0049	0.00512168	0.0617081	0.0602243
half_infinitesimal	50000	0.00268489	0.00314557	0.00744	0.00219488	0.0647876	0.0684276
half_infinitesimal	50000	0.00217204	0.00215462	0.0043	1.8715e-15	0.0603793	0.0580668
half_infinitesimal	50000	0.0108974	0.0115812	0.04776	0.0388895	0.120686	0.121391
half_infinitesimal	50000	0.00601058	0.00575657	0.02356	0.0159765	0.0910861	0.0871646
half_infinitesimal	50000	0.00772881	0.00702753	0.03216	0.0344494	0.103379	0.104949
half_infinitesimal	50000	0.00876453	0.00846507	0.03984	0.0352724	0.106831	0.106756
half_infinitesimal	50000	0.00327823	0.00358779	0.01164	0.0152099	0.0711122	0.0763352
half_infinitesimal	50000	0.00502597	0.00597366	0.02042	0.0180111	0.0843866	0.0928993
half_infinitesimal	50000	0.00239459	0.00242682	0.0058	0.00575744	0.0621609	0.0622022
half_infinitesimal	50000	0.00765553	0.00869981	0.03192	0.0350574	0.102752	0.109655
half_infinitesimal	50000	0.0032959	0.00347724	0.00872	0.00836122	0.0718126	0.0744109
half_infinitesimal	50000	0.00179917	0.00150244	0.0032	0.00196378	0.0566759	0.0524153
half_infinitesimal	50000	0.0105299	0.0108658	0.0432	0.0431674	0.119034	0.11789
half_infinitesimal	50000	0.00636863	0.0062633	0.0246	0.0325398	0.0942706	0.0971016
half_infinitesimal	50000	0.00745957	0.00693793	0.0296	0.0294762	0.100769	0.0990952
half_infinitesimal	50000	0.0036123	0.0036238	0.0114	0.008743	0.0730012	0.0717494
half_infinitesimal	50000	0.00109315	0.00114351	0.00046	0.0022595	0.0483119	0.0512345
half_infinitesimal	50000	0.00262699	0.0026728	0.00748	0.00850023	0.0642598	0.0651639
half_infinitesimal	50000	0.00403205	0.00364151	0.01412	0.00990587	0.0766675	0.0746889
half_infinitesimal	50000	0.00325537	0.00330948	0.0095	0.00824803	0.0715292	0.0729578
half_infinitesimal	50000	0.00310474	0.00389336	0.00842	0.0103749	0.0686243	0.0747432
half_infinitesimal	50000	0.00382682	0.0035938	0.01304	0.010651	0.0757945	0.0736266
half_infinitesimal	50000	0.00433725	0.00446938	0.01456	0.0129715	0.0803253	0.0826258
half_infinitesimal	50000	0.00146566	0.0014237	0.00162	0.00116824	0.0527727	0.0524714
half_infinitesimal	50000	0.00157108	0.00170696	0.0013	0.0010285	0.0538428	0.0561226
half_infinitesimal	50000	0.00410431	0.00421373	0.01442	0.0160829	0.0775708	0.0779677
half_infinitesimal	50000	0.00139857	0.00122216	0.0014	0.00106356	0.0527956	0.049153
half_infinitesimal	50000	0.00504642	0.00498814	0.0185	0.0167966	0.0840008	0.0835435
half_infinitesimal	50000	0.0071919	0.00715842	0.02956	0.0263052	0.0971854	0.0944697
half_infinitesimal	50000	0.006241	0.00707018	0.02632	0.0244624	0.0918648	0.0968743
half_infinitesimal	50000	0.00172863	0.00220568	0.00198	0.002192	0.0556997	0.0569671
half_infinitesimal	50000	0.00733464	0.00744079	0.03272	0.0304834	0.0998521	0.103639
half_infinitesimal	50000	0.0164465	0.0161726	0.06378	0.0656618	0.15017	0.160604
half_infinitesimal	50000	0.00359436	0.00415095	0.01246	0.0080915	0.0732799	0.0765726
half_infinitesimal	50000	0.00700899	0.00661203	0.0298	0.0279182	0.0974956	0.0921285
half_infinitesimal	50000	0.00617802	0.00617202	0.02706	0.0240385	0.0910922	0.0925061
half_infinitesimal	50000	0.00209316	0.0024228	0.0043	0.00384912	0.0596502	0.0633554
half_infinitesimal	50000	0.00313348	0.00345808	0.00934	0.00964785	0.0691093	0.0694035
half_infinitesimal	50000	0.0100819	0.0111703	0.0451	0.0466561	0.116007	0.120008
half_infinitesimal	50000	0.00288742	0.00313718	0.00876	0.00567764	0.0662359	0.0672058
half_infinitesimal	50000	0.0141932	0.0159421	0.05804	0.0568932	0.138078	0.14619
half_infinitesimal	50000	0.00120141	0.00138312	0.0008	0.000780973	0.0496834	0.0530434
half_infinitesimal	50000	0.00503332	0.00521971	0.01722	0.0124045	0.0857977	0.0895963
half_infinitesimal	50000	0.00177251	0.00182089	0.00308	0.00217351	0.0566393	0.0582401
half_infinitesimal	50000	0.00691573	0.00713735	0.02828	0.0264929	0.0979311	0.103931
half_infinitesimal	50000	0.00108902	0.00110741	0.00058	0.000445227	0.048122	0.0489032
half_infinitesimal	50000	0.00272719	0.0027598	0.00712	0.00594305	0.0661089	0.067393
half_infinitesimal	50000	0.0015316	0.00159746	0.00176	0.000940643	0.0538505	0.0542144
half_infinitesimal	50000	0.0018331	0.00216753	0.00286	0.00467238	0.0571939	0.0615285
half_infinitesimal	50000	0.00725517	0.0071011	0.02814	0.0214695	0.100649	0.0985239
half_infinitesimal	50000	0.00290371	0.00298673	0.008	0.0041159	0.0667647	0.0663163
half_infinitesimal	50000	0.00411846	0.00457051	0.01382	0.0114988	0.0770182	0.0804747
half_infinitesimal	50000	0.00699025	0.00736464	0.02994	0.0243777	0.0964595	0.100563
half_infinitesimal	50000	0.0012043	0.00173256	0.0014	0.00127368	0.049737	0.056551
half_infinitesimal	50000	0.00877177	0.00923021	0.0395	0.0375937	0.106812	0.110352
half_infinitesimal	50000	0.00551203	0.00598832	0.02212	0.0238747	0.0877839	0.0945506
half_infinitesimal	50000	0.00320629	0.00336476	0.0089	0.00680084	0.0699922	0.0699198
half_infinitesimal	50000	0.00516309	0.00507457	0.01946	0.014658	0.0845886	0.0824813
half_infinitesimal	50000	0.0129653	0.0127786	0.05046	0.0523491	0.135035	0.137356
half_infinitesimal	50000	0.00914696	0.0101315	0.0388	0.0359125	0.111765	0.115985
half_infinitesimal	50000	0.00238585	0.00231002	0.00474	0.00264955	0.0620084	0.0605489
half_infinitesimal	50000	0.00374817	0.00341643	0.01118	0.00651394	0.0743709	0.0703872
half_infinitesimal	50000	0.00115869	0.00123795	0.00068	0.000790823	0.0489182	0.0492372
half_infinitesimal	50000	0.0110997	0.0129748	0.05114	0.0478838	0.120659	0.1295
half_infinitesimal	50000	0.00252278	0.00245463	0.00612	0.00640465	0.0636059	0.0632816
half_infinitesimal	50000	0.00168278	0.00175571	0.00244	0.00283645	0.0549568	0.0564931
half_infinitesimal	50000	0.0017688	0.00186816	0.00328	0.00210826	0.0565808	0.0582776
half_infinitesimal	50000	0.00343781	0.00335265	0.0109	0.0110127	0.0724514	0.0728156
half_infinitesimal	50000	0.00140144	0.00160646	0.00042	0.00335326	0.0515192	0.0563251
half_infinitesimal	50000	0.00857784	0.00767674	0.03304	0.0317852	0.111418	0.108854
point_normal	1000	0.00712774	0.00261707	0.047	0.00242746	0.182379	0.0768992
point_normal	1000	0.00454896	0.0117718	0.025	0.0111771	0.163271	0.452468
point_normal	1000	0.00204764	0.00370691	0.01	0.010694	0.123404	0.252816
point_normal	1000	0.00236548	0.0232537	0.018	0.0287132	0.118401	0.641299
point_normal	1000	0.0173685	0.0251097	0.063	0.0243851	0.26078	0.496786
point_normal	1000	0.00180875	0.000266546	0.009	6.51865e-15	0.136962	0.0433892
point_normal	1000	0.00434252	0.00246314	0.028	0.00930416	0.136537	0.159722
point_normal	1000	0.0029616	0.0133797	0.018	0.0118201	0.159901	0.73763
point_normal	1000	0.00383346	0.000691095	0.015	0.000866063	0.152752	0.127335
point_normal	1000	0.00823916	0.0262743	0.07	0.0487612	0.19363	0.38636
point_normal	1000	0.0108927	0.0127141	0.066	0.0278688	0.201819	0.243141
point_normal	1000	0.00536662	0.000285079	0.018	5.61565e-15	0.201751	0.0367367
point_normal	1000	0.0162184	0.0136194	0.072	0.0316179	0.287678	0.261673
point_normal	1000	0.0242189	0.0498453	0.123	0.0961235	0.26118	0.429239
point_normal	1000	0.0155107	0.0325188	0.085	0.0552566	0.218219	0.391028
point_normal	1000	0.019763	0.0279744	0.115	0.0792178	0.251089	0.291856
point_normal	1000	0.00738827	0.0219198	0.06	0.0332369	0.161418	0.394537
point_normal	1000	0.00903767	0.00157996	0.047	0.00554163	0.188662	0.0630352
point_normal	1000	0.00424764	0.0162384	0.034	0.0346135	0.151284	0.341068
point_normal	1000	0.0118325	0.00568493	0.076	0.0163229	0.191382	0.114507
point_normal	1000	0.00618895	0.0165371	0.046	0.0123212	0.150672	0.407069
point_normal	1000	0.0157362	0.0363309	0.08	0.0504	0.227888	0.524037
point_normal	1000	0.0113401	0.0144374	0.065	0.022493	0.215113	0.229224
point_normal	1000	0.00752792	0.0106443	0.045	0.0123652	0.177443	0.23015
point_normal	1000	0.0144761	0.0252763	0.086	0.0352206	0.230232	0.315301
point_normal	1000	0.00604492	0.00585741	0.041	0.0285821	0.180686	0.155436
point_normal	1000	0.0189693	0.0144437	0.082	0.0588199	0.238097	0.174676
point_normal	1000	0.00711241	0.0202146	0.061	0.0204738	0.153728	0.321548
point_normal	1000	0.00248476	0.00018673	0.017	6.27499e-15	0.134756	0.0321651
point_normal	1000	0.017065	0.0153763	0.093	0.0349896	0.220258	0.218079
point_normal	1000	0.00213802	0.000199729	0.009	0.000473606	0.125517	0.0423005
point_normal	1000	0.00262784	0.000407735	0.024	6.04943e-15	0.144601	0.0427296
point_normal	1000	0.0185572	0.0138787	0.081	0.0375516	0.26681	0.23206
point_normal	1000	0.0106871	0.00723343	0.062	0.0220436	0.225786	0.165716
point_normal	1000	0.00250796	0.00138965	0.013	6.326e-15	0.112201	0.0509952
point_normal	1000	0.0197219	0.0186773	0.1	0.0259814	0.262099	0.210148
point_normal	1000	0.00805019	0.00808185	0.052	0.0268815	0.196135	0.15701
point_normal	1000	0.00423667	0.00587404	0.035	0.0218924	0.154838	0.139098
point_normal	1000	0.0119537	0.00525174	0.034	0.00677864	0.296748	0.232938
point_normal	1000	0.0232691	0.0258121	0.103	0.0566164	0.259583	0.302151
point_normal	1000	0.00801629	0.00855729	0.05	0.00922491	0.183791	0.184637
point_normal	1000	0.00739226	0.00250416	0.043	0.0094454	0.158251	0.0830235
point_normal	1000	0.012187	0.0180701	0.074	0.0280696	0.204738	0.274139
point_normal	1000	0.00406925	0.00648272	0.033	0.0180003	0.121957	0.181147
point_normal	1000	0.00747663	0.000414372	0.028	6.10022e-15	0.237618	0.0397179
point_normal	1000	0.0151796	0.0109194	0.074	0.0327486	0.248311	0.165637
point_normal	1000	0.00161822	0.00374098	0.014	0.0102536	0.125561	0.218703
point_normal	1000	0.00580328	0.0033294	0.033	0.0166404	0.211537	0.115241
point_normal	1000	0.0124486	0.013671	0.062	0.0320575	0.238385	0.26006
point_normal	1000	0.00575723	0.001613	0.041	0.00795614	0.174898	0.0734065
point_normal	1000	0.00281954	0.00187783	0.019	0.00827791	0.132165	0.0791755
point_normal	1000	0.00986929	0.00831542	0.043	0.00708997	0.198292	0.240393
point_normal	1000	0.0107282	0.0122524	0.076	0.0331438	0.215862	0.185567
point_normal	1000	0.0103377	0.0276764	0.061	0.0377232	0.226877	0.480852
point_normal	1000	0.0141121	0.0154154	0.059	0.0304196	0.262897	0.227814
point_normal	1000	0.00379658	0.00454415	0.032	0.00380687	0.141118	0.202695
point_normal	1000	0.008312	0.0153155	0.063	0.0303938	0.188798	0.262071
point_normal	1000	0.0151574	0.0192898	0.078	0.0348743	0.253661	0.265509
point_normal	1000	0.00401133	0.014231	0.034	0.0189928	0.139321	0.356251
point_normal	1000	0.00696265	0.00710737	0.042	0.0128561	0.164318	0.155741
point_normal	1000	0.00599714	0.0179366	0.036	0.030858	0.160685	0.40017
point_normal	1000	0.00870263	0.0183732	0.05	0.0140872	0.179808	0.32082
point_normal	1000	0.00492594	0.00456957	0.033	0.0104363	0.204881	0.281281
point_normal	1000	0.00347151	0.0005153	0.015	5.65224e-15	0.116649	0.0438736
point_normal	1000	0.00858535	0.00765541	0.043	0.0175295	0.198908	0.222064
point_normal	1000	0.0141056	0.00743828	0.094	0.0259257	0.204102	0.103234
point_normal	1000	0.0176888	0.0401529	0.084	0.0819299	0.272132	0.503606
point_normal	1000	0.00333202	0.00371699	0.032	0.00441931	0.119539	0.144896
point_normal	1000	0.0187614	0.0217859	0.078	0.0404942	0.245046	0.331054
point_normal	1000	0.00675372	0.0226111	0.049	0.0449628	0.15886	0.336103
point_normal	1000	0.0103443	0.0192765	0.075	0.0445183	0.193547	0.300543
point_normal	1000	0.0052827	0.00493709	0.036	0.0188453	0.15821	0.109735
point_normal	1000	0.00517561	0.0071576	0.033	0.0102323	0.176249	0.217029
point_normal	1000	0.0244865	0.0222659	0.099	0.0618231	0.286803	0.255394
point_normal	1000	0.0141735	0.00272556	0.062	0.00087466	0.266755	0.0654504
point_normal	1000	0.00447089	0.0314438	0.035	0.0390411	0.125601	0.605268
point_normal	1000	0.00703624	0.00242116	0.048	0.00359108	0.152635	0.096166
point_normal	1000	0.00407836	0.0122752	0.025	0.0232278	0.18601	0.485009
point_normal	1000	0.0197237	0.0238079	0.085	0.0398446	0.26873	0.253026
point_normal	1000	0.00956868	0.018299	0.063	0.0438039	0.219085	0.305956
point_normal	1000	0.00662163	0.00771362	0.025	0.00643508	0.186388	0.315361
point_normal	1000	0.0029951	0.00668418	0.023	0.00405328	0.112022	0.172847
point_normal	1000	0.00868062	0.0109185	0.058	0.0161916	0.212181	0.222506
point_normal	1000	0.00727854	0.0121953	0.046	0.0422153	0.176774	0.229322
point_normal	1000	0.00372591	0.0133322	0.027	0.0223157	0.146867	0.41456
point_normal	1000	0.00607982	0.00207904	0.029	0.00158398	0.206161	0.157927
point_normal	1000	0.00700407	0.0203574	0.035	0.0223253	0.212633	0.694855
point_normal	1000	0.00646268	0.00440495	0.043	0.0147398	0.155373	0.105756
point_normal	1000	0.00748737	0.00947021	0.041	0.0072757	0.215356	0.33616
point_normal	1000	0.0121223	0.00217984	0.056	0.000153424	0.24548	0.0559136
point_normal	1000	0.00857717	0.00137582	0.037	5.90633e-15	0.171828	0.0527291
point_normal	1000	0.0170109	0.0144929	0.076	0.0158698	0.27119	0.204525
point_normal	1000	0.00341516	0.00395165	0.019	0.00334025	0.176115	0.369885
point_normal	1000	0.00849863	0.0061421	0.059	0.0343984	0.180179	0.131458
point_normal	1000	0.00419755	0.00543905	0.022	0.0227548	0.148944	0.1894
point_normal	1000	0.00227346	0.0126354	0.019	0.0126097	0.136299	0.488422
point_normal	1000	0.0243322	0.0274355	0.095	0.0696515	0.2827	0.376324
point_normal	1000	0.00450103	0.00263317	0.015	0.0022526	0.150553	0.150045
point_normal	1000	0.0211789	0.0159922	0.069	0.0122057	0.35	0.244118
point_normal	1000	0.0108436	0.00257754	0.045	0.0082941	0.232252	0.0788845
point_normal	5000	0.0135854	0.014194	0.0762	0.0517667	0.212564	0.236422
point_normal	5000	0.00530537	0.00458843	0.035	0.0183953	0.145822	0.181765
point_normal	5000	0.0276323	0.0321077	0.1082	0.0858982	0.295205	0.337476
point_normal	5000	0.00581154	0.00649537	0.0414	0.0332744	0.172261	0.181002
point_normal	5000	0.0265341	0.0283729	0.1094	0.092738	0.280721	0.297318
point_normal	5000	0.00903914	0.0143476	0.0578	0.0507894	0.181807	0.23597
point_normal	5000	0.00876329	0.0101472	0.0546	0.0369195	0.215144	0.199234
point_normal	5000	0.012826	0.0129363	0.0668	0.0476842	0.224585	0.231583
point_normal	5000	0.0076205	0.00952686	0.0516	0.0333134	0.166414	0.206245
point_normal	5000	0.00135483	0.00111546	0.0098	0.00348165	0.122986	0.0785142
point_normal	5000	0.015229	0.0141846	0.0716	0.048933	0.246654	0.225569
point_normal	5000	0.00714265	0.00912112	0.0394	0.0268831	0.21467	0.24499
point_normal	5000	0.00681572	0.0113355	0.0574	0.0384932	0.150168	0.187508
point_normal	5000	0.00512027	0.00562128	0.0328	0.0274185	0.185364	0.174056
point_normal	5000	0.0221754	0.0197068	0.082	0.0678699	0.314737	0.266387
point_normal	5000	0.00866714	0.0128476	0.0662	0.0539418	0.163673	0.208576
point_normal	5000	0.00541186	0.00344429	0.0328	0.0134488	0.14351	0.114455
point_normal	5000	0.0205752	0.0224439	0.0992	0.0760349	0.24825	0.275843
point_normal	5000	0.0209224	0.0165315	0.0716	0.0500455	0.305465	0.268883
point_normal	5000	0.0366157	0.0397389	0.1278	0.115916	0.330492	0.343901
point_normal	5000	0.0177818	0.0161061	0.076	0.0625039	0.279128	0.233059
point_normal	5000	0.00981496	0.00984208	0.0432	0.0283215	0.257902	0.226783
point_normal	5000	0.0114249	0.013759	0.0728	0.0560331	0.195571	0.216946
point_normal	5000	0.00907973	0.00629547	0.062	0.0295508	0.163006	0.12908
point_normal	5000	0.00294416	0.00230428	0.022	0.0107743	0.156481	0.110602
point_normal	5000	0.00165812	0.00711346	0.0118	0.0115386	0.132054	0.393174
point_normal	5000	0.00977451	0.0114569	0.037	0.0325265	0.278097	0.31992
point_normal	5000	0.0142284	0.0214874	0.058	0.0561588	0.300673	0.358657
point_normal	5000	0.0181538	0.0209404	0.0956	0.0789545	0.240924	0.252208
point_normal	5000	0.0150248	0.0129239	0.069	0.0390801	0.238377	0.226882
point_normal	5000	0.0153763	0.0151792	0.0758	0.0567118	0.241603	0.225318
point_normal	5000	0.00685828	0.0107897	0.0446	0.0357752	0.175755	0.232056
point_normal	5000	0.00677767	0.00434838	0.0414	0.0190339	0.19386	0.111879
point_normal	5000	0.0051447	0.00279806	0.0266	0.0135157	0.199961	0.128874
point_normal	5000	0.00286154	0.00335754	0.02	0.0188594	0.131663	0.136742
point_normal	5000	0.00294687	0.00186859	0.019	0.00716029	0.1234	0.073006
point_normal	5000	0.00361288	0.00635808	0.032	0.0233455	0.155333	0.191574
point_normal	5000	0.00875759	0.00995147	0.0468	0.0357889	0.212176	0.238433
point_normal	5000	0.0270875	0.0362612	0.1154	0.103861	0.284274	0.32262
point_normal	5000	0.00221498	0.00302432	0.0126	0.00760175	0.132797	0.256653
point_normal	5000	0.026292	0.0350021	0.1088	0.0924822	0.285529	0.345149
point_normal	5000	0.00307639	0.00340323	0.0192	0.00841152	0.121586	0.13172
point_normal	5000	0.00953242	0.00876305	0.0404	0.0235016	0.275555	0.253677
point_normal	5000	0.00274694	0.00687226	0.0166	0.0134389	0.157945	0.365917
point_normal	5000	0.00443367	0.00254881	0.0272	0.010583	0.15147	0.108343
point_normal	5000	0.018161	0.0228233	0.092	0.0751251	0.244762	0.279999
point_normal	5000	0.0183552	0.0230568	0.085	0.0671502	0.259723	0.3099
point_normal	5000	0.00549066	0.00487951	0.037	0.0237868	0.164947	0.13574
point_normal	5000	0.012512	0.0107825	0.0472	0.0374501	0.2904	0.265389
point_normal	5000	0.019655	0.0210487	0.0948	0.0683326	0.243162	0.258894
point_normal	5000	0.0204023	0.0214542	0.0756	0.0665497	0.326312	0.334575
point_normal	5000	0.0150177	0.0117901	0.0588	0.0439681	0.283044	0.221396
point_normal	5000	0.00216072	0.00129844	0.0124	0.00542481	0.128745	0.0765419
point_normal	5000	0.004527	0.00550974	0.0326	0.0171059	0.132564	0.140694
point_normal	5000	0.0135406	0.014925	0.0634	0.049749	0.244418	0.259347
point_normal	5000	0.00711335	0.00673521	0.0454	0.0348613	0.157612	0.145599
point_normal	5000	0.00717807	0.00853544	0.0444	0.0340069	0.168377	0.208601
point_normal	5000	0.0124887	0.0144207	0.0506	0.0480882	0.285412	0.30234
point_normal	5000	0.00529116	0.00516461	0.0392	0.025551	0.149835	0.134359
point_normal	5000	0.00617643	0.00614034	0.0334	0.0174061	0.168642	0.215635
point_normal	5000	0.0126692	0.0109222	0.0686	0.0423792	0.205271	0.178444
point_normal	5000	0.0164497	0.0138079	0.0672	0.0498903	0.285757	0.236204
point_normal	5000	0.00352175	0.00222182	0.0266	0.00568568	0.156423	0.096126
point_normal	5000	0.00991845	0.00845985	0.0526	0.0303682	0.208052	0.204271
point_normal	5000	0.0203851	0.0211386	0.0934	0.0716428	0.257154	0.270473
point_normal	5000	0.00621646	0.00889216	0.041	0.0333152	0.192661	0.244049
point_normal	5000	0.0278387	0.0289094	0.098	0.0840086	0.310893	0.328779
point_normal	5000	0.00322339	0.00248775	0.0198	0.0112928	0.169157	0.13171
point_normal	5000	0.012206	0.0122603	0.0772	0.056491	0.198256	0.17519
point_normal	5000	0.0146119	0.0158769	0.0786	0.0542198	0.219104	0.211952
point_normal	5000	0.00929199	0.0103408	0.0532	0.0349091	0.217186	0.248431
point_normal	5000	0.0140011	0.0155612	0.0578	0.0454969	0.28825	0.304952
point_normal	5000	0.00240651	0.00373398	0.0166	0.0133574	0.107608	0.137291
point_normal	5000	0.0105014	0.0117803	0.0688	0.054369	0.187853	0.199245
point_normal	5000	0.00336612	0.00302334	0.0184	0.0044636	0.173635	0.193847
point_normal	5000	0.0201961	0.0233765	0.077	0.06111	0.295106	0.304354
point_normal	5000	0.00407917	0.00421753	0.0298	0.0179338	0.120045	0.123145
point_normal	5000	0.0232628	0.0230364	0.1022	0.0774903	0.266039	0.260333
point_normal	5000	0.00288954	0.00744344	0.0218	0.0184408	0.141982	0.292074
point_normal	5000	0.0255539	0.0268226	0.1106	0.0955911	0.270439	0.278171
point_normal	5000	0.00968443	0.00945374	0.0682	0.0333139	0.177906	0.166651
point_normal	5000	0.00337524	0.00324301	0.0188	0.0118267	0.115117	0.110375
point_normal	5000	0.00817025	0.00709255	0.0508	0.0289266	0.193844	0.165889
point_normal	5000	0.0157561	0.0129682	0.0646	0.0495543	0.267702	0.224636
point_normal	5000	0.0167974	0.0192366	0.0774	0.0645619	0.262959	0.287905
point_normal	5000	0.00187059	0.00411076	0.011	0.00981125	0.117492	0.159044
point_normal	5000	0.00295664	0.00460713	0.0214	0.0175975	0.155386	0.19015
point_normal	5000	0.00304588	0.00452936	0.0236	0.0233405	0.138483	0.15656
point_normal	5000	0.00631524	0.00714698	0.0328	0.0223486	0.211651	0.192019
point_normal	5000	0.00455593	0.00473135	0.0286	0.0170841	0.169485	0.176051
point_normal	5000	0.00501469	0.00395856	0.0306	0.0190831	0.16312	0.138812
point_normal	5000	0.0090924	0.00785626	0.0372	0.0273461	0.266229	0.187306
point_normal	5000	0.0166121	0.0147738	0.0886	0.0586825	0.218091	0.220002
point_normal	5000	0.0213461	0.0283293	0.1036	0.086509	0.255499	0.310951
point_normal	5000	0.0247259	0.0239232	0.1108	0.0968401	0.255819	0.233459
point_normal	5000	0.00334598	0.00212742	0.0198	0.00543814	0.124782	0.0824636
point_normal	5000	0.0145726	0.0167403	0.0772	0.0652288	0.22601	0.234554
point_normal	5000	0.0234894	0.0211566	0.099	0.0791575	0.270206	0.262147
point_normal	5000	0.0218413	0.0228943	0.0946	0.0747654	0.263723	0.282502
point_normal	5000	0.0112374	0.00735287	0.0574	0.0261689	0.202445	0.172928
point_normal	15000	0.0188389	0.0207901	0.0852667	0.0749431	0.259012	0.278397
point_normal	15000	0.00719937	0.00844318	0.0467333	0.0390969	0.195495	0.202263
point_normal	15000	0.00558381	0.00488558	0.039	0.0249531	0.177317	0.154211
point_normal	15000	0.00278011	0.00310352	0.0202667	0.0142275	0.118884	0.141258
point_normal	15000	0.00560713	0.00556979	0.0363333	0.0269228	0.19156	0.186194
point_normal	15000	0.00244184	0.00192739	0.0175333	0.00788077	0.142374	0.112871
point_normal	15000	0.00800255	0.00885082	0.0366667	0.0307871	0.240336	0.256773
point_normal	15000	0.00754519	0.00758267	0.0458667	0.035122	0.191101	0.179194
point_normal	15000	0.00239108	0.00302628	0.0205333	0.0141421	0.141363	0.141842
point_normal	15000	0.00359827	0.00409342	0.0249333	0.0209081	0.119895	0.133697
point_normal	15000	0.0115191	0.0116593	0.0562	0.0485198	0.237812	0.231118
point_normal	15000	0.00615353	0.00734567	0.0395333	0.0334981	0.150022	0.164791
point_normal	15000	0.0228862	0.028108	0.0936	0.0847134	0.292706	0.33878
point_normal	15000	0.0100991	0.0108054	0.0474	0.0398373	0.252408	0.260129
point_normal	15000	0.0077884	0.0064865	0.0478667	0.036009	0.172102	0.148214
point_normal	15000	0.00765926	0.00823601	0.0609333	0.0447628	0.160708	0.152736
point_normal	15000	0.00657699	0.00619148	0.0489333	0.0360179	0.149023	0.147285
point_normal	15000	0.00186378	0.00177779	0.0141333	0.00700541	0.129966	0.127887
point_normal	15000	0.00655025	0.00675911	0.0429333	0.0335258	0.170411	0.155548
point_normal	15000	0.0106656	0.0090588	0.0607333	0.0502115	0.1912	0.170368
point_normal	15000	0.00658527	0.00760706	0.0442	0.0387996	0.195626	0.194633
point_normal	15000	0.0167149	0.0158908	0.0647333	0.0594589	0.284879	0.264333
point_normal	15000	0.0197716	0.0212184	0.0852	0.0751298	0.277337	0.289434
point_normal	15000	0.00427878	0.00382558	0.0319333	0.0217084	0.153254	0.142266
point_normal	15000	0.0191505	0.0202864	0.0868667	0.0758357	0.269172	0.280438
point_normal	15000	0.0133564	0.0159555	0.0610667	0.0527514	0.261278	0.282055
point_normal	15000	0.0212259	0.0210031	0.0893333	0.080786	0.269356	0.270937
point_normal	15000	0.00300766	0.00278036	0.0204	0.0145502	0.153023	0.142509
point_normal	15000	0.0101279	0.00860093	0.0554	0.0441128	0.209519	0.184573
point_normal	15000	0.014432	0.0155208	0.0668667	0.0586732	0.248917	0.244326
point_normal	15000	0.0121973	0.0125095	0.0539333	0.0471096	0.260672	0.268727
point_normal	15000	0.00294512	0.00310297	0.0247333	0.0142152	0.155705	0.136108
point_normal	15000	0.00438578	0.00502236	0.0312667	0.0223768	0.135819	0.139887
point_normal	15000	0.00588843	0.00765745	0.0381333	0.0342606	0.168928	0.205994
point_normal	15000	0.0191436	0.0191298	0.0854	0.0750284	0.262386	0.247583
point_normal	15000	0.00210704	0.00220282	0.0118	0.00852631	0.136682	0.121254
point_normal	15000	0.0187867	0.0197739	0.0770667	0.069797	0.282829	0.290856
point_normal	15000	0.0112126	0.011045	0.0546	0.0447916	0.241412	0.226084
point_normal	15000	0.00615206	0.00670902	0.0410667	0.0324749	0.173091	0.171324
point_normal	15000	0.00442438	0.00361355	0.0318	0.0229824	0.14545	0.128227
point_normal	15000	0.00395992	0.00409995	0.0269333	0.0177855	0.188632	0.177159
point_normal	15000	0.0102436	0.00981821	0.0590667	0.0484562	0.209291	0.198542
point_normal	15000	0.0104805	0.0130652	0.0491333	0.0437202	0.258604	0.291935
point_normal	15000	0.021646	0.0210392	0.0817333	0.0749961	0.296971	0.29947
point_normal	15000	0.0102214	0.0102524	0.0478667	0.0451438	0.247888	0.235612
point_normal	15000	0.0218257	0.0250865	0.0962667	0.0915666	0.265112	0.288058
point_normal	15000	0.0132491	0.0167077	0.0674	0.0577538	0.243115	0.264673
point_normal	15000	0.0115523	0.0137046	0.0732	0.0616236	0.194551	0.218704
point_normal	15000	0.0161737	0.0146672	0.0714667	0.0628954	0.25275	0.222844
point_normal	15000	0.00576986	0.00653033	0.0356	0.0288459	0.15045	0.163026
point_normal	15000	0.0122488	0.01289	0.0594667	0.0499035	0.23899	0.257344
point_normal	15000	0.00715313	0.00616821	0.0392	0.0290149	0.20455	0.185775
point_normal	15000	0.0123995	0.0133141	0.0631333	0.0593571	0.235969	0.22535
point_normal	15000	0.0234744	0.0237814	0.0752667	0.0707407	0.339821	0.339668
point_normal	15000	0.00257072	0.00224847	0.0187333	0.0118312	0.147536	0.125122
point_normal	15000	0.0181544	0.0187374	0.0830667	0.0717158	0.250293	0.248866
point_normal	15000	0.00761995	0.00917491	0.0367333	0.0300933	0.258307	0.246508
point_normal	15000	0.00160347	0.00166404	0.0118	0.00724639	0.122879	0.109584
point_normal	15000	0.019334	0.0178194	0.0649333	0.0592554	0.333546	0.308906
point_normal	15000	0.0113289	0.0111466	0.0422	0.0393937	0.302653	0.286542
point_normal	15000	0.0053924	0.00629318	0.0404667	0.0317954	0.136496	0.146252
point_normal	15000	0.00449467	0.00357631	0.0268667	0.0188889	0.18018	0.141592
point_normal	15000	0.00305951	0.0040331	0.0224667	0.0192727	0.148284	0.177183
point_normal	15000	0.00179826	0.00149011	0.0144667	0.00617969	0.136032	0.0870787
point_normal	15000	0.0233117	0.0234571	0.0924	0.0831444	0.291384	0.295099
point_normal	15000	0.00262673	0.00332128	0.0166	0.012567	0.127165	0.138744
point_normal	15000	0.00969161	0.010133	0.0580667	0.047861	0.188333	0.19663
point_normal	15000	0.0101874	0.0108496	0.067	0.0560056	0.180781	0.174658
point_normal	15000	0.00486992	0.00626602	0.0383333	0.0333596	0.141095	0.145287
point_normal	15000	0.00634532	0.00655009	0.0401333	0.0215737	0.166603	0.151901
point_normal	15000	0.00618179	0.00665339	0.0475333	0.0372236	0.146161	0.152391
point_normal	15000	0.0138092	0.0155792	0.0683333	0.0609589	0.251994	0.274524
point_normal	15000	0.00598005	0.00645261	0.0458667	0.0386434	0.141516	0.142186
point_normal	15000	0.00250117	0.00211963	0.0175333	0.0105643	0.131977	0.117778
point_normal	15000	0.00533076	0.00752548	0.0428	0.0330982	0.157609	0.181665
point_normal	15000	0.00149305	0.00126482	0.00946667	0.00698789	0.124672	0.0997869
point_normal	15000	0.00405447	0.00302503	0.0298	0.0183961	0.144062	0.11049
point_normal	15000	0.00332241	0.00304698	0.0245333	0.0183626	0.121445	0.108856
point_normal	15000	0.014548	0.0155553	0.0654	0.0582434	0.274023	0.262123
point_normal	15000	0.0080581	0.00583663	0.0524667	0.0325371	0.16092	0.125727
point_normal	15000	0.00680398	0.00713913	0.0373333	0.0316667	0.202621	0.201638
point_normal	15000	0.025895	0.0276061	0.110467	0.0969041	0.280041	0.290857
point_normal	15000	0.00261853	0.00226325	0.0163333	0.0082561	0.112305	0.0918893
point_normal	15000	0.00358384	0.00419105	0.0273333	0.0242864	0.129354	0.130589
point_normal	15000	0.00773757	0.0087075	0.0528	0.0422887	0.174611	0.186889
point_normal	15000	0.00823643	0.00743696	0.0546	0.0428241	0.184759	0.161288
point_normal	15000	0.00983502	0.0105725	0.0666667	0.0508978	0.179297	0.176944
point_normal	15000	0.00615846	0.00561827	0.0378667	0.0308836	0.198308	0.169068
point_normal	15000	0.00589992	0.00613854	0.0490667	0.0354438	0.136524	0.138607
point_normal	15000	0.00758304	0.00710533	0.0577333	0.0402915	0.160299	0.150145
point_normal	15000	0.00660425	0.00734144	0.0444667	0.0338804	0.179967	0.204162
point_normal	15000	0.00527475	0.00583622	0.0445333	0.0347103	0.135907	0.140152
point_normal	15000	0.00353764	0.005263	0.0278667	0.0214754	0.132443	0.18191
point_normal	15000	0.00611514	0.00618636	0.0395333	0.032669	0.192165	0.173599
point_normal	15000	0.0133665	0.0144872	0.0688667	0.0615375	0.240538	0.24283
point_normal	15000	0.00574099	0.00708908	0.0430667	0.031518	0.13863	0.152183
point_normal	15000	0.0328182	0.0328138	0.120533	0.110923	0.313553	0.295291
point_normal	15000	0.0353919	0.03604	0.1128	0.104634	0.343612	0.338647
point_normal	15000	0.0315893	0.0299513	0.124333	0.110458	0.292467	0.281303
point_normal	15000	0.0133266	0.0151471	0.0665333	0.057039	0.233741	0.254946
point_normal	38680	0.0101179	0.0107433	0.042425	0.0414667	0.283036	0.267351
point_normal	38680	0.00575488	0.00530764	0.0456308	0.033476	0.136579	0.126485
point_normal	38680	0.0200801	0.0196912	0.0862461	0.0796267	0.273172	0.273615
point_normal	38680	0.0156949	0.018415	0.0782575	0.0719802	0.24144	0.247396
point_normal	38680	0.0306202	0.0310215	0.113366	0.106985	0.308003	0.309262
point_normal	38680	0.00174621	0.00156405	0.0112203	0.00802137	0.132112	0.120379
point_normal	38680	0.0063005	0.0060097	0.0392192	0.0350364	0.183926	0.166381
point_normal	38680	0.0094807	0.00937967	0.0586867	0.0520954	0.190313	0.183551
point_normal	38680	0.0121242	0.0124371	0.0548087	0.0508216	0.254534	0.250034
point_normal	38680	0.00412272	0.00464065	0.0292916	0.0280362	0.133709	0.143195
point_normal	38680	0.00403488	0.0040453	0.0271717	0.0249926	0.139559	0.133518
point_normal	38680	0.00817156	0.00882511	0.0610393	0.0525903	0.167256	0.168774
point_normal	38680	0.0249023	0.02408	0.10499	0.100473	0.275768	0.272892
point_normal	38680	0.00960593	0.00930226	0.0561013	0.0496569	0.200017	0.190437
point_normal	38680	0.00257395	0.00279483	0.0195708	0.0172593	0.119476	0.121445
point_normal	38680	0.018426	0.015696	0.0702689	0.0670641	0.297289	0.273437
point_normal	38680	0.0183273	0.0217918	0.0978283	0.0887885	0.230607	0.246765
point_normal	38680	0.00607027	0.0066494	0.040848	0.0371358	0.164573	0.168335
point_normal	38680	0.02051	0.0218721	0.0911841	0.084465	0.261014	0.26204
point_normal	38680	0.0137786	0.0146358	0.0628232	0.0591792	0.25783	0.256834
point_normal	38680	0.00908932	0.00919641	0.0678387	0.0565328	0.170233	0.170372
point_normal	38680	0.0279747	0.0254199	0.112306	0.106599	0.288724	0.270283
point_normal	38680	0.00698245	0.00786975	0.0446484	0.0394905	0.185376	0.194107
point_normal	38680	0.00928826	0.00876992	0.0578594	0.0497598	0.186963	0.1735
point_normal	38680	0.0108772	0.0102434	0.0625905	0.0546884	0.194197	0.178379
point_normal	38680	0.00501128	0.00569636	0.0371251	0.0351381	0.138181	0.147354
point_normal	38680	0.00778565	0.00909186	0.054576	0.0458479	0.168612	0.178536
point_normal	38680	0.00365665	0.00387638	0.0231386	0.0216417	0.133688	0.137286
point_normal	38680	0.0104292	0.0111025	0.0598242	0.0504685	0.211474	0.219291
point_normal	38680	0.0131666	0.0139445	0.0709669	0.0633429	0.222882	0.233447
point_normal	38680	0.0026799	0.00255607	0.0165977	0.0154146	0.1142	0.113627
point_normal	38680	0.00566687	0.0060385	0.037668	0.0346861	0.149942	0.149105
point_normal	38680	0.00662164	0.00702934	0.0459152	0.0403037	0.161948	0.159231
point_normal	38680	0.00714808	0.00781575	0.0506205	0.0451793	0.159621	0.162826
point_normal	38680	0.00274407	0.00251654	0.0166236	0.0136551	0.151076	0.142909
point_normal	38680	0.00511515	0.00527116	0.0325233	0.0283944	0.194416	0.193811
point_normal	38680	0.0132628	0.0137487	0.075879	0.0667742	0.203852	0.205047
point_normal	38680	0.00319198	0.00389107	0.0224664	0.0191544	0.14654	0.165221
point_normal	38680	0.00341847	0.00364395	0.0233454	0.0193594	0.147548	0.145331
point_normal	38680	0.00346267	0.00360414	0.0261892	0.0212439	0.16265	0.155593
point_normal	38680	0.00265244	0.00251381	0.0166753	0.0162896	0.121225	0.116936
point_normal	38680	0.0037241	0.00441226	0.0292916	0.0238131	0.156403	0.168903
point_normal	38680	0.0086304	0.00846374	0.0393226	0.036754	0.25114	0.242925
point_normal	38680	0.0142763	0.0143905	0.0528956	0.0507332	0.301512	0.295854
point_normal	38680	0.00428547	0.00406953	0.0281541	0.022474	0.168056	0.161008
point_normal	38680	0.0139397	0.0136915	0.055636	0.0540329	0.288272	0.277152
point_normal	38680	0.00464191	0.00437541	0.0327301	0.0242217	0.132098	0.124251
point_normal	38680	0.00595566	0.00632531	0.0426577	0.0341065	0.160853	0.167014
point_normal	38680	0.00782349	0.00730528	0.0464064	0.0403572	0.178038	0.168256
point_normal	38680	0.0133369	0.0139374	0.0594105	0.0571958	0.267147	0.262875
point_normal	38680	0.00813475	0.00906903	0.0385729	0.0361028	0.249163	0.251998
point_normal	38680	0.021144	0.0198256	0.0843588	0.0802103	0.287046	0.273499
point_normal	38680	0.00502821	0.00611082	0.0344623	0.0301864	0.136193	0.143821
point_normal	38680	0.00456867	0.00441293	0.0324199	0.0271596	0.124223	0.118619
point_normal	38680	0.016076	0.0175258	0.0929679	0.0814981	0.213611	0.222665
point_normal	38680	0.00488167	0.00491533	0.0312048	0.0275814	0.180761	0.172344
point_normal	38680	0.00197853	0.00257488	0.0152792	0.0152792	0.125536	0.140401
point_normal	38680	0.00766532	0.00778833	0.0372544	0.0341056	0.23681	0.230728
point_normal	38680	0.00195339	0.00187408	0.0122285	0.0107028	0.111902	0.103726
point_normal	38680	0.00145575	0.00136028	0.00850569	0.0070911	0.129106	0.114497
point_normal	38680	0.0026758	0.00283316	0.0192606	0.016507	0.120784	0.123442
point_normal	38680	0.00922417	0.00979388	0.0483971	0.0425373	0.225696	0.231232
point_normal	38680	0.0133381	0.0127771	0.0473113	0.0450939	0.31636	0.30137
point_normal	38680	0.02524	0.0236472	0.101603	0.0958892	0.285068	0.275476
point_normal	38680	0.00782806	0.00835185	0.0425284	0.0374988	0.219234	0.227203
point_normal	38680	0.00575765	0.00593929	0.0409514	0.0352713	0.156393	0.152175
point_normal	38680	0.00144762	0.00155781	0.00925543	0.0103302	0.115143	0.123051
point_normal	38680	0.00433905	0.00413662	0.0264219	0.0252597	0.135941	0.126843
point_normal	38680	0.00130653	0.00144342	0.00762668	0.00700197	0.120484	0.109231
point_normal	38680	0.0133863	0.0123302	0.0699328	0.0613488	0.227719	0.216839
point_normal	38680	0.0158798	0.0162272	0.0713806	0.0657259	0.261864	0.271887
point_normal	38680	0.00898887	0.00868822	0.0383661	0.0351395	0.265033	0.244767
point_normal	38680	0.00298008	0.00329938	0.0206308	0.0185718	0.136458	0.132387
point_normal	38680	0.0154698	0.0181244	0.0774043	0.0731966	0.245532	0.257556
point_normal	38680	0.00639455	0.00654072	0.0400207	0.0335567	0.184922	0.180086
point_normal	38680	0.00589935	0.00554951	0.0368925	0.031113	0.193025	0.18717
point_normal	38680	0.0146263	0.0141835	0.0582472	0.0560809	0.287046	0.273149
point_normal	38680	0.00900789	0.00809416	0.0433557	0.0390234	0.24113	0.225069
point_normal	38680	0.00273856	0.00291318	0.0180196	0.0170018	0.137903	0.14451
point_normal	38680	0.0103532	0.0104442	0.0562048	0.049571	0.219514	0.214692
point_normal	38680	0.020862	0.0208893	0.0942606	0.0861887	0.262521	0.269916
point_normal	38680	0.00954228	0.0085055	0.0449845	0.0411011	0.244664	0.223255
point_normal	38680	0.00265815	0.00269302	0.0217166	0.016511	0.135446	0.125204
point_normal	38680	0.00975202	0.0112941	0.0492761	0.0448252	0.239944	0.252561
point_normal	38680	0.00254383	0.00222203	0.0183299	0.0129559	0.148568	0.13012
point_normal	38680	0.00357913	0.00383728	0.0257497	0.0216283	0.16157	0.160236
point_normal	38680	0.00451235	0.00549844	0.0318252	0.0261909	0.157001	0.166051
point_normal	38680	0.00275441	0.00276477	0.0185367	0.0135167	0.142809	0.134176
point_normal	38680	0.00307422	0.0035104	0.023423	0.0202768	0.121615	0.122482
point_normal	38680	0.0153552	0.0155033	0.0736815	0.0675339	0.241007	0.242151
point_normal	38680	0.00559367	0.00633475	0.0413909	0.0370089	0.168385	0.169112
point_normal	38680	0.0154364	0.0168384	0.0729576	0.0685375	0.253166	0.260753
point_normal	38680	0.00664733	0.00704426	0.0515512	0.0405493	0.157121	0.15661
point_normal	38680	0.012759	0.0129938	0.051758	0.0485342	0.300594	0.301498
point_normal	38680	0.00866786	0.00813177	0.0466649	0.0416469	0.215236	0.188206
point_normal	38680	0.0154695	0.0161563	0.077818	0.0686314	0.233527	0.234118
point_normal	38680	0.00447166	0.00516061	0.0325491	0.0289097	0.160075	0.171463
point_normal	38680	0.00218666	0.00243647	0.016365	0.0133937	0.125738	0.117517
point_normal	38680	0.0120098	0.0114315	0.0604705	0.0540332	0.229573	0.214512
point_normal	38680	0.0114444	0.0102035	0.0500517	0.0468304	0.268351	0.267222
point_normal	50000	0.0133547	0.0132639	0.05312	0.0509997	0.28249	0.262074
point_normal	50000	0.00905523	0.00906559	0.06604	0.0553801	0.16555	0.165949
point_normal	50000	0.0103019	0.0116612	0.04408	0.0418829	0.280966	0.282686
point_normal	50000	0.00869958	0.00777759	0.04262	0.0390342	0.236313	0.208632
point_normal	50000	0.0103825	0.011055	0.05402	0.0493562	0.230212	0.221303
point_normal	50000	0.00547499	0.0054014	0.04224	0.0339592	0.155115	0.156752
point_normal	50000	0.00463708	0.00568917	0.03084	0.0270963	0.188638	0.204397
point_normal	50000	0.0190882	0.0186909	0.07162	0.0663009	0.298175	0.284366
point_normal	50000	0.0112726	0.011655	0.0676	0.0594102	0.206786	0.206307
point_normal	50000	0.00944076	0.00869769	0.05592	0.0488425	0.206785	0.191441
point_normal	50000	0.00307654	0.00294874	0.02026	0.0192724	0.140556	0.137451
point_normal	50000	0.0126633	0.0134022	0.05082	0.0485777	0.292747	0.29188
point_normal	50000	0.0120194	0.0112539	0.0663	0.0596619	0.213688	0.195284
point_normal	50000	0.00310209	0.00294908	0.02268	0.0177031	0.15692	0.14382
point_normal	50000	0.00451415	0.00500939	0.03104	0.0283131	0.14842	0.151715
point_normal	50000	0.0152226	0.0161781	0.06528	0.0628217	0.273224	0.265339
point_normal	50000	0.0064055	0.00756988	0.04524	0.042054	0.161227	0.170979
point_normal	50000	0.00257697	0.00207828	0.0197	0.0140795	0.129394	0.115404
point_normal	50000	0.00274827	0.00301628	0.01864	0.0170485	0.156154	0.156695
point_normal	50000	0.00598607	0.00678513	0.04142	0.0359502	0.178051	0.179488
point_normal	50000	0.00491096	0.0049335	0.03632	0.028685	0.154733	0.146667
point_normal	50000	0.0036184	0.00408067	0.0289	0.0240168	0.128298	0.128416
point_normal	50000	0.00363362	0.00356483	0.02398	0.0221923	0.12432	0.118859
point_normal	50000	0.0168922	0.0176233	0.09108	0.0816588	0.22523	0.231467
point_normal	50000	0.00229761	0.00227615	0.01486	0.0138703	0.125951	0.119649
point_normal	50000	0.00933762	0.00998592	0.06366	0.0569654	0.177293	0.171407
point_normal	50000	0.0291211	0.0269566	0.11548	0.109614	0.290263	0.284863
point_normal	50000	0.00649476	0.00694434	0.05016	0.0372836	0.159172	0.1547
point_normal	50000	0.0104292	0.0111164	0.05764	0.0511596	0.216522	0.226857
point_normal	50000	0.00792786	0.00859743	0.03892	0.0363855	0.241614	0.252371
point_normal	50000	0.0226084	0.021024	0.0813	0.0790035	0.315729	0.297384
point_normal	50000	0.00367859	0.00339976	0.028	0.021992	0.151139	0.139422
point_normal	50000	0.00876968	0.00952453	0.04468	0.0414881	0.234435	0.235376
point_normal	50000	0.0142065	0.0154202	0.06604	0.0621865	0.261095	0.266092
point_normal	50000	0.00730183	0.00706146	0.03492	0.0330685	0.246519	0.229076
point_normal	50000	0.00258012	0.00302775	0.01998	0.018475	0.1487	0.158684
point_normal	50000	0.00854757	0.0092411	0.04358	0.0399409	0.239331	0.236151
point_normal	50000	0.00328927	0.00309575	0.02088	0.0185863	0.155577	0.145637
point_normal	50000	0.0297371	0.0284476	0.12348	0.116955	0.280719	0.277646
point_normal	50000	0.0207411	0.0201614	0.0955	0.0866159	0.248168	0.240282
point_normal	50000	0.00536106	0.00548786	0.037	0.0301397	0.169781	0.168562
point_normal	50000	0.00283703	0.00288059	0.01716	0.0153819	0.150382	0.142198
point_normal	50000	0.00987401	0.00981008	0.05504	0.0493427	0.204152	0.203124
point_normal	50000	0.00552467	0.00597144	0.0414	0.0332612	0.164835	0.159502
point_normal	50000	0.0248225	0.0218602	0.08742	0.083832	0.321714	0.313841
point_normal	50000	0.0261504	0.0260567	0.10166	0.0965439	0.295655	0.295405
point_normal	50000	0.00814979	0.00747977	0.04962	0.0447311	0.168353	0.156884
point_normal	50000	0.00391902	0.00386364	0.02518	0.0240356	0.12735	0.126033
point_normal	50000	0.0133893	0.0142461	0.073	0.0663262	0.211496	0.214616
point_normal	50000	0.00911778	0.0091974	0.04526	0.041344	0.227968	0.221618
point_normal	50000	0.0310228	0.0278752	0.11508	0.107503	0.301391	0.28102
point_normal	50000	0.00589418	0.00647807	0.05	0.0396881	0.14373	0.150438
point_normal	50000	0.00633252	0.00623058	0.04064	0.0351995	0.193699	0.185889
point_normal	50000	0.0145961	0.0151596	0.06082	0.0572268	0.27449	0.26412
point_normal	50000	0.0100419	0.00962326	0.05568	0.0484729	0.216817	0.206048
point_normal	50000	0.00852971	0.00971622	0.03786	0.0357631	0.269028	0.270479
point_normal	50000	0.008417	0.00843371	0.06004	0.0502011	0.182867	0.178161
point_normal	50000	0.0205394	0.0212105	0.09774	0.0903297	0.247935	0.245898
point_normal	50000	0.0134611	0.0131037	0.05956	0.0575487	0.268506	0.261323
point_normal	50000	0.0133505	0.0128411	0.05686	0.0543486	0.273824	0.265683
point_normal	50000	0.00838792	0.00818474	0.0519	0.0474001	0.180013	0.170891
point_normal	50000	0.0105929	0.00881463	0.05088	0.0462286	0.234848	0.20979
point_normal	50000	0.0137662	0.014318	0.08256	0.072691	0.202839	0.200188
point_normal	50000	0.00376441	0.00365455	0.0305	0.0223069	0.134687	0.127487
point_normal	50000	0.0157425	0.0154117	0.08624	0.0767585	0.217765	0.216014
point_normal	50000	0.00509766	0.00512706	0.0381	0.0298451	0.130852	0.134051
point_normal	50000	0.0206893	0.0208155	0.08826	0.0830973	0.27097	0.26649
point_normal	50000	0.00619945	0.00590806	0.03638	0.0326835	0.190324	0.173498
point_normal	50000	0.0152585	0.0166744	0.07186	0.06731	0.251355	0.263341
point_normal	50000	0.00713939	0.00682586	0.04328	0.0371213	0.19278	0.178537
point_normal	50000	0.00235601	0.00228569	0.01364	0.0145332	0.108474	0.108017
point_normal	50000	0.00400564	0.00407801	0.02852	0.0261814	0.12576	0.128464
point_normal	50000	0.0122218	0.0118663	0.06968	0.0634861	0.203316	0.196555
point_normal	50000	0.0115717	0.0120513	0.04972	0.0466565	0.27566	0.270485
point_normal	50000	0.0159163	0.0178723	0.08712	0.0788356	0.221395	0.235728
point_normal	50000	0.0115764	0.01202	0.0679	0.0572198	0.204408	0.198292
point_normal	50000	0.0210177	0.0234782	0.10156	0.0935073	0.247111	0.256599
point_normal	50000	0.00418184	0.00421209	0.0273	0.0254934	0.128818	0.129076
point_normal	50000	0.0162037	0.0148689	0.06238	0.0601586	0.295962	0.278119
point_normal	50000	0.0103199	0.00958325	0.0698	0.0586423	0.181699	0.175714
point_normal	50000	0.00904398	0.0101527	0.0537	0.0481188	0.21187	0.219348
point_normal	50000	0.00996168	0.0100009	0.06806	0.0575044	0.179669	0.178319
point_normal	50000	0.016133	0.0179249	0.09238	0.0839684	0.217676	0.224156
point_normal	50000	0.0149012	0.0144092	0.07664	0.06908	0.230651	0.221279
point_normal	50000	0.00396016	0.00394691	0.02132	0.0190082	0.1862	0.182917
point_normal	50000	0.00853427	0.00837295	0.05598	0.0495775	0.179402	0.172394
point_normal	50000	0.0241741	0.0253946	0.10864	0.102234	0.259221	0.267845
point_normal	50000	0.00498844	0.00535547	0.03166	0.0274921	0.191502	0.187607
point_normal	50000	0.0039528	0.00365677	0.0293	0.0237292	0.128237	0.116161
point_normal	50000	0.00286929	0.00265982	0.01834	0.0157524	0.16032	0.146297
point_normal	50000	0.0023168	0.00246969	0.01488	0.0160038	0.123436	0.119406
point_normal	50000	0.00371287	0.00346434	0.0217	0.0198964	0.129022	0.117071
point_normal	50000	0.00702037	0.00653354	0.04614	0.0406041	0.187492	0.176923
point_normal	50000	0.00264706	0.00344784	0.0188	0.0185131	0.148222	0.16017
point_normal	50000	0.0082812	0.00859578	0.05022	0.0445462	0.205588	0.204141
point_normal	50000	0.0120018	0.0119667	0.05884	0.0536216	0.236848	0.234083
point_normal	50000	0.00618175	0.0062114	0.03786	0.0343341	0.199354	0.195367
point_normal	50000	0.00516578	0.00512515	0.03802	0.030049	0.133984	0.130957
point_normal	50000	0.00309888	0.00285345	0.02152	0.018932	0.131639	0.126219
point_normal	50000	0.0287538	0.0268865	0.11176	0.105642	0.297438	0.295226
oligogenic	1000	0.00362614	0.00214787	0.004	0.00168795	0.760888	0.303905
oligogenic	1000	6.3823e-05	0.00289495	0.001	0.00376514	0.134885	0.344169
oligogenic	1000	0.00272934	0.00640174	0.011	0.0138678	0.444827	0.316338
oligogenic	1000	0.00215402	0.00147674	0.006	0.00531474	0.577224	0.137908
oligogenic	1000	0.00213191	0.00964699	0.011	0.0133247	0.303762	0.393506
oligogenic	1000	0.00029944	0.000185771	0.001	6.15172e-15	0.159157	0.0365502
oligogenic	1000	0.000321637	0.00422846	0.001	0.00310849	0.298531	0.339959
oligogenic	1000	0.002256	4.07169e-05	0.01	6.55127e-15	0.339751	0.0315986
oligogenic	1000	0.0159552	0.00899692	0.014	0.00865373	1.10147	0.497259
oligogenic	1000	0.000480697	0.000199339	0.004	6.15696e-15	0.143951	0.0358734
oligogenic	1000	6.0088e-05	0.00137743	0	0.00298462	0.185621	0.148103
oligogenic	1000	0.0158317	0.0069998	0.019	0.00869305	0.79136	0.261946
oligogenic	1000	0.0189305	0.0126837	0.022	0.0185745	0.878867	0.376379
oligogenic	1000	0.00190276	0.000664804	0.004	0.00340826	0.355752	0.068633
oligogenic	1000	0.00210944	0.000210376	0.003	5.9213e-15	0.377531	0.0403888
oligogenic	1000	0.000737021	2.48119e-05	0	6.04678e-15	0.464152	0.0340753
oligogenic	1000	0.00954176	0.00726683	0.02	0.0265199	0.645727	0.228032
oligogenic	1000	0.00061941	0.000184489	0.003	5.74684e-15	0.165308	0.0366831
oligogenic	1000	0.000119356	0.00332363	0.004	0.00302527	0.120801	0.465866
oligogenic	1000	0.00884485	0.00367007	0.01	0.00383681	0.662707	0.998269
oligogenic	1000	0.000342961	0.00155636	0	0.00215224	0.373624	0.415306
oligogenic	1000	0.000562312	0.000238628	0.004	5.94604e-15	0.221506	0.036164
oligogenic	1000	0.000631522	0.00173576	0.002	0.00390834	0.196351	0.265971
oligogenic	1000	0.0089132	0.0103206	0.014	0.00749822	0.597807	0.566387
oligogenic	1000	0.00368436	0.00684135	0.01	0.00857906	0.644714	0.445195
oligogenic	1000	0.0216883	0.0147288	0.027	0.0166395	0.830473	0.71391
oligogenic	1000	0.000116111	0.0011947	0	0.000907328	0.127076	0.175236
oligogenic	1000	0.000425819	4.23549e-06	0.002	6.36749e-15	0.151156	0.0315995
oligogenic	1000	0.000193682	0.000463568	0.002	5.58445e-15	0.121319	0.0438479
oligogenic	1000	0.00639798	0.00722082	0.004	0.00582901	0.842707	0.535726
oligogenic	1000	0.00971843	0.0125216	0.02	0.00970385	0.585911	0.312614
oligogenic	1000	0.000854272	0.0104443	0.006	0.0139173	0.258463	0.48665
oligogenic	1000	0.00564534	0.000534667	0.003	0.00047365	0.976449	0.0639466
oligogenic	1000	0.000735992	0.000672903	0.002	0.00388801	0.234817	0.0839501
oligogenic	1000	0.0035488	0.00127443	0.004	0.00094205	0.895723	0.180819
oligogenic	1000	3.36546e-05	0.000111565	0	6.00978e-15	0.121804	0.0368032
oligogenic	1000	0.000660378	0.00448957	0.003	0.00705378	0.359111	0.239368
oligogenic	1000	0.000257332	0.0035917	0.005	0.006008	0.162532	0.41807
oligogenic	1000	0.000154343	6.39831e-05	0.001	5.72996e-15	0.123226	0.0315986
oligogenic	1000	0.000240243	0.000193391	0.009	6.05264e-15	0.114107	0.0476867
oligogenic	1000	0.00781903	0.00201113	0.016	0.0108935	0.558539	0.0997407
oligogenic	1000	0.00358233	0.00432488	0.007	0.0063655	0.401305	0.352706
oligogenic	1000	0.000152307	0.000138183	0	0.000148401	0.204195	0.0519955
oligogenic	1000	0.000725712	0.000354618	0.002	0.00219344	0.252265	0.168128
oligogenic	1000	0.00703674	0.000397101	0.011	0.00123178	0.531852	0.0525825
oligogenic	1000	0.00303439	0.000893185	0.007	0.00327223	0.641345	0.190592
oligogenic	1000	0.000424865	6.72702e-05	0.004	6.31844e-15	0.163287	0.0317193
oligogenic	1000	0.000366997	0.000874355	0	0.00214207	0.29309	0.360503
oligogenic	1000	0.000313314	2.23575e-05	0.001	6.20275e-15	0.119425	0.0321574
oligogenic	1000	0.0104823	0.00862877	0.014	0.00871515	0.785681	0.859391
oligogenic	1000	0.00400064	0.0194757	0.009	0.0161075	0.530543	0.991003
oligogenic	1000	0.00607697	1.9341e-05	0.008	5.23085e-05	0.500289	0.0476407
oligogenic	1000	0.0102866	9.70683e-05	0.012	5.05921e-06	0.889838	0.0394443
oligogenic	1000	0.0104126	0.00382012	0.016	0.0197084	0.595228	0.131429
oligogenic	1000	0.00495579	0.00375711	0.008	0.00853127	0.869955	0.19116
oligogenic	1000	0.00304736	0.000374783	0.005	5.99903e-15	0.674791	0.0399212
oligogenic	1000	0.00242903	0.000142772	0.008	5.46616e-15	0.293024	0.0326338
oligogenic	1000	0.00100727	0.00109869	0.011	0.00253298	0.217205	0.15445
oligogenic	1000	0.000746372	0.000716392	0.003	0.00103986	0.296728	0.224185
oligogenic	1000	9.83859e-05	0.000181872	0.001	6.29961e-15	0.114944	0.0348389
oligogenic	1000	0.00324015	0.00240779	0.01	0.00548912	0.345336	0.232752
oligogenic	1000	0.0314689	0.0270659	0.034	0.0335499	1.02027	0.716569
oligogenic	1000	0.00211381	0.00263611	0.008	0.00533095	0.52367	0.225831
oligogenic	1000	8.30555e-05	8.17445e-05	0.001	6.01839e-15	0.141041	0.0315977
oligogenic	1000	0.000262576	0.00665503	0.005	0.00559403	0.17842	0.485426
oligogenic	1000	0.000868397	6.33828e-05	0.005	6.22037e-15	0.286078	0.0315973
oligogenic	1000	0.0190233	0.0112843	0.019	0.0162405	0.790205	0.633737
oligogenic	1000	0.0012644	0.00411679	0.005	0.00294433	0.344351	0.995208
oligogenic	1000	0.000287217	0.00162074	0.001	0.00751279	0.232424	0.212956
oligogenic	1000	0.0154306	0.0209936	0.02	0.0362663	0.793762	0.540718
oligogenic	1000	0.0164702	0.00797775	0.014	0.00639918	1.06129	0.362757
oligogenic	1000	0.00110908	0.000130668	0.004	6.02737e-15	0.317551	0.0358538
oligogenic	1000	0.000584987	0.00201402	0.004	0.00167919	0.151303	0.621896
oligogenic	1000	0.00353854	0.00892901	0	0.00772831	0.932267	1.04112
oligogenic	1000	0.0108743	0.00497476	0.014	0.0082487	0.755652	0.383417
oligogenic	1000	0.010147	0.00351454	0.02	0.013372	0.63643	0.161975
oligogenic	1000	0.0035379	0.000166102	0.002	6.27709e-15	0.749823	0.0334211
oligogenic	1000	0.0102042	0.00209107	0.006	0.00284812	1.04941	0.357949
oligogenic	1000	0.0127977	0.0257795	0.018	0.0209391	0.874467	0.72978
oligogenic	1000	0.00348169	0.000198787	0.004	5.9346e-15	0.701559	0.0337864
oligogenic	1000	0.000129475	0.000317763	0	6.1668e-15	0.111482	0.0563721
oligogenic	1000	4.03575e-05	0.000390066	0.001	0.000873531	0.130987	0.18109
oligogenic	1000	0.0105298	0.00365302	0.011	0.00737307	0.699233	0.299062
oligogenic	1000	0.00657356	0.00404109	0.006	0.00385874	0.905818	0.322747
oligogenic	1000	0.000429369	0.00176524	0.007	0.00186901	0.147036	0.0949165
oligogenic	1000	0.00119764	0.00201683	0.005	0.00268741	0.318096	0.307642
oligogenic	1000	0.0100393	0.00287796	0.009	0.00988816	0.964493	0.167985
oligogenic	1000	0.000718384	0.00399577	0.005	0.00377006	0.222249	1.14277
oligogenic	1000	0.00867335	0.0036791	0.009	0.00889501	1.04838	0.256729
oligogenic	1000	0.000213798	0.000682947	0.004	6.04802e-15	0.113752	0.0439445
oligogenic	1000	0.00413365	0.000836776	0.005	0.00245631	0.605605	0.0758463
oligogenic	1000	0.00222946	0.00951288	0.004	0.0102838	0.443464	0.73744
oligogenic	1000	0.000977371	3.63387e-05	0.003	6.1482e-15	0.412418	0.033063
oligogenic	1000	0.00375332	0.000275194	0.007	6.36028e-15	0.465744	0.0421528
oligogenic	1000	0.00494275	0.000337726	0.007	5.72345e-15	0.679003	0.0436356
oligogenic	1000	0.00827161	0.000380977	0.008	5.87813e-15	1.00533	0.0417914
oligogenic	1000	0.000187954	2.21183e-06	0.001	6.41102e-15	0.151252	0.0315974
oligogenic	1000	0.0174339	0.0115369	0.021	0.0198578	0.863895	0.50785
oligogenic	1000	0.00194933	0.00016538	0.003	5.91802e-15	0.317492	0.0374726
oligogenic	1000	0.00037269	1.13902e-05	0.002	6.33351e-15	0.137289	0.0315982
oligogenic	5000	0.0106984	0.00798622	0.0122	0.013464	0.844375	0.542143
oligogenic	5000	0.00340554	0.00577465	0.0064	0.0070688	0.686006	0.551123
oligogenic	5000	0.000699909	0.000953981	0.0032	0.00266497	0.23229	0.187495
oligogenic	5000	7.91151e-05	0.00105877	0.0004	0.00270411	0.132947	0.216095
oligogenic	5000	0.00138374	0.00158732	0.0058	0.00341628	0.270435	0.164446
oligogenic	5000	0.000840424	0.000344316	0.0044	0.000308264	0.208632	0.0559953
oligogenic	5000	0.00308743	0.00329032	0.0052	0.00469185	0.642095	0.594451
oligogenic	5000	0.00196307	0.00215132	0.0082	0.00351624	0.313717	0.259608
oligogenic	5000	0.000308387	0.000169948	0.0002	6.23699e-05	0.286949	0.0437044
oligogenic	5000	0.00290638	0.00465399	0.014	0.0135974	0.308598	0.371984
oligogenic	5000	0.000626674	0.00094639	0.0028	0.00233925	0.372174	0.176552
oligogenic	5000	0.00318192	0.00188924	0.003	0.00338426	0.710451	0.265883
oligogenic	5000	0.000988883	0.00283697	0.003	0.00381275	0.40044	0.487466
oligogenic	5000	0.00019957	9.70923e-05	0.0006	0.000160526	0.277141	0.0383293
oligogenic	5000	0.00383321	0.00334069	0.0114	0.0117153	0.352078	0.238825
oligogenic	5000	0.000453994	0.00186943	0.0038	0.003888	0.15306	0.207344
oligogenic	5000	0.000102989	0.000816971	0.0012	0.0022611	0.114178	0.154704
oligogenic	5000	0.00122634	0.00140251	0.007	0.00416161	0.2102	0.253036
oligogenic	5000	0.000763132	0.00493051	0.0062	0.00758092	0.182838	0.418055
oligogenic	5000	0.00105419	9.8436e-05	0.0024	5.07775e-15	0.364267	0.0643445
oligogenic	5000	0.000423348	0.000679472	0.0052	0.000397031	0.133419	0.10037
oligogenic	5000	0.000189975	0.000575595	0.0026	0.000947131	0.113815	0.133717
oligogenic	5000	0.00220005	0.000805531	0.0054	0.00419351	0.393531	0.109273
oligogenic	5000	0.000208201	0.000522565	0.003	0.0022961	0.151376	0.0728931
oligogenic	5000	0.00674106	0.006378	0.0082	0.010534	0.800989	0.529788
oligogenic	5000	0.000977677	0.00423405	0.0044	0.00566096	0.284514	0.434612
oligogenic	5000	0.000148248	0.000944279	0.0022	0.00261515	0.146087	0.303721
oligogenic	5000	0.000248764	0.000254059	0.0034	0.0006013	0.116196	0.159847
oligogenic	5000	0.000620504	0.0026381	0.0044	0.00502778	0.171947	0.18088
oligogenic	5000	0.00702621	0.00450986	0.0124	0.00957611	0.586217	0.445973
oligogenic	5000	0.00140512	0.00218532	0.0056	0.00523146	0.38528	0.375123
oligogenic	5000	0.000481455	0.000791979	0.0042	0.00496762	0.176753	0.116252
oligogenic	5000	0.00108908	0.00213414	0.0032	0.00345712	0.380826	0.43275
oligogenic	5000	0.000472985	0.00106434	0.003	0.00418815	0.200101	0.197264
oligogenic	5000	0.00526242	0.00231621	0.0124	0.00892674	0.434931	0.182329
oligogenic	5000	0.00051878	0.000752766	0.004	0.00270654	0.177753	0.11874
oligogenic	5000	0.000432218	0.00130913	0.003	0.00445432	0.162472	0.161901
oligogenic	5000	0.000758814	0.00376261	0.0056	0.00501218	0.253136	0.342152
oligogenic	5000	0.000276051	0.000314332	0.0008	0.000777198	0.160696	0.201777
oligogenic	5000	0.0116863	0.0142089	0.0164	0.0189487	0.844042	0.598358
oligogenic	5000	0.00173286	0.00157896	0.009	0.00496891	0.264475	0.212615
oligogenic	5000	0.00106853	0.000232629	0.002	0.000598951	0.5935	0.0583302
oligogenic	5000	0.00471123	0.00449875	0.01	0.00868199	0.473255	0.524106
oligogenic	5000	0.00935031	0.00587491	0.011	0.0121489	0.658531	0.349999
oligogenic	5000	0.00418222	0.00591491	0.0072	0.00969281	0.600831	0.4099
oligogenic	5000	0.00111587	0.00149269	0.0042	0.00594656	0.320828	0.160536
oligogenic	5000	0.000257102	0.00127021	0.0016	0.0028436	0.152736	0.299796
oligogenic	5000	0.00088635	0.00186852	0.005	0.0032158	0.289425	0.261516
oligogenic	5000	0.00660725	0.0115155	0.013	0.0127636	0.531285	0.456297
oligogenic	5000	0.00188797	0.00223787	0.0046	0.00700423	0.377254	0.339413
oligogenic	5000	0.0286154	0.0330032	0.0306	0.0325793	1.04708	1.1442
oligogenic	5000	0.0181598	0.0133889	0.0214	0.0222945	0.843779	0.613433
oligogenic	5000	0.00156443	0.00507308	0.004	0.00777341	0.553656	0.393873
oligogenic	5000	0.0147092	0.01462	0.0202	0.0217984	0.773479	0.721636
oligogenic	5000	0.00221301	0.00517299	0.0072	0.00609805	0.327539	0.468796
oligogenic	5000	0.00126865	0.00188007	0.0074	0.00919316	0.227999	0.168178
oligogenic	5000	0.00989437	0.00944179	0.0096	0.00962745	1.02885	0.643626
oligogenic	5000	0.00448278	0.00613402	0.0108	0.013279	0.425078	0.368405
oligogenic	5000	0.00102888	0.000849766	0.0042	0.0032588	0.224434	0.261839
oligogenic	5000	0.00691338	0.00384859	0.008	0.00767843	0.691105	0.370518
oligogenic	5000	0.0013698	0.00246406	0.0042	0.00388184	0.253545	0.387618
oligogenic	5000	0.000190741	1.33901e-05	0.0014	4.56156e-15	0.179652	0.0316067
oligogenic	5000	0.0010515	0.000279192	0.0048	0.00150433	0.247355	0.09055
oligogenic	5000	0.00332434	0.00292215	0.0078	0.0058884	0.400143	0.332936
oligogenic	5000	0.0118644	0.0114449	0.0188	0.019221	0.725592	0.722405
oligogenic	5000	0.000101553	0.001179	0.0018	0.00309188	0.143144	0.30009
oligogenic	5000	0.00101121	0.000446765	0.0034	0.00287626	0.250918	0.0829902
oligogenic	5000	0.00149609	0.00180382	0.0064	0.00473642	0.238135	0.342808
oligogenic	5000	0.00218208	0.00200767	0.004	0.00156254	0.522507	0.26302
oligogenic	5000	0.00132426	0.000592471	0.0028	0.000986781	0.389403	0.0970333
oligogenic	5000	0.00128304	0.00222066	0.0064	0.00426139	0.241653	0.306172
oligogenic	5000	0.00229746	0.00360871	0.0048	0.00490898	0.390376	0.389531
oligogenic	5000	0.000219708	0.00115664	0.0018	0.00416051	0.219785	0.197309
oligogenic	5000	0.0320922	0.0303453	0.0318	0.0334742	1.0592	1.04197
oligogenic	5000	0.000294125	0.000187025	0.0028	0.000104435	0.139924	0.051157
oligogenic	5000	0.000328092	0.000795217	0.0042	0.00479696	0.135049	0.119072
oligogenic	5000	0.000210715	0.00101849	0.002	0.00282407	0.11424	0.197057
oligogenic	5000	0.0132879	0.0150566	0.016	0.0181615	0.950524	0.674822
oligogenic	5000	0.000604395	0.0013919	0.0026	0.00570537	0.254546	0.223554
oligogenic	5000	0.00755653	0.00393178	0.0066	0.00378483	1.047	0.806011
oligogenic	5000	0.000532098	0.00109872	0.002	0.00168482	0.253255	0.582393
oligogenic	5000	5.84076e-05	0.0010529	0.0008	0.0028163	0.173954	0.149742
oligogenic	5000	0.00376945	0.00135809	0.0062	0.00362121	0.530652	0.152485
oligogenic	5000	0.000486637	0.00120708	0.0014	0.00257043	0.47754	0.425086
oligogenic	5000	0.0139923	0.0121209	0.0244	0.0271724	0.60778	0.496058
oligogenic	5000	0.00158421	0.00219262	0.0042	0.00707062	0.33038	0.303071
oligogenic	5000	0.00348378	0.00194617	0.0054	0.00484146	0.506639	0.322857
oligogenic	5000	0.00184153	0.000787303	0.0014	0.00218498	0.619057	0.162754
oligogenic	5000	0.000519779	0.00125484	0.0014	0.001043	0.494984	0.345133
oligogenic	5000	0.00615855	0.00226273	0.0102	0.0080682	0.483549	0.185946
oligogenic	5000	0.000201068	0.000146571	0.0012	0.000459976	0.174854	0.19511
oligogenic	5000	0.00212955	0.00331184	0.0102	0.00872549	0.271892	0.405009
oligogenic	5000	0.00050839	4.88869e-05	0.0006	9.51368e-05	0.407618	0.0402768
oligogenic	5000	0.00684435	0.00623848	0.014	0.0131171	0.530015	0.464241
oligogenic	5000	0.00118002	0.00118901	0.0036	0.0043104	0.520414	0.141747
oligogenic	5000	0.00840109	0.00578247	0.0078	0.0084415	1.06994	0.567777
oligogenic	5000	0.000354844	0.000174781	0.0026	0.000765538	0.14669	0.0486428
oligogenic	5000	0.00721187	0.00987094	0.014	0.0165941	0.562155	0.62409
oligogenic	5000	0.00859858	0.0099396	0.0126	0.0183618	0.688254	0.505216
oligogenic	5000	0.000319557	0.00136747	0.0018	0.000931784	0.307861	0.274067
oligogenic	15000	0.0205229	0.0171848	0.0273333	0.0295641	0.813519	0.72744
oligogenic	15000	0.000162198	4.71859e-05	0.001	3.22181e-15	0.188456	0.0478552
oligogenic	15000	0.00436756	0.0048266	0.011	0.0119672	0.44055	0.376656
oligogenic	15000	0.00081482	0.00116473	0.00486667	0.00423484	0.198106	0.143008
oligogenic	15000	0.000156444	0.000208572	0.00133333	0.00010341	0.150178	0.0760077
oligogenic	15000	0.00980831	0.00869736	0.0140667	0.0151282	0.780459	0.692915
oligogenic	15000	0.000338177	6.27458e-05	0.0028	0.000442427	0.144086	0.0691789
oligogenic	15000	0.00233585	0.00133465	0.0054	0.00506633	0.512536	0.334828
oligogenic	15000	0.00211089	0.00174852	0.0032	0.00278647	0.730592	0.701391
oligogenic	15000	0.0254609	0.0264971	0.0263333	0.0279095	0.965653	0.873458
oligogenic	15000	0.00151665	0.00293949	0.00606667	0.00605174	0.327409	0.287852
oligogenic	15000	0.00016214	0.000696807	0.000866667	0.00191407	0.218805	0.170896
oligogenic	15000	0.00071568	0.00189321	0.00446667	0.00696575	0.233363	0.226896
oligogenic	15000	0.0151134	0.012707	0.0225333	0.0240585	0.698806	0.581696
oligogenic	15000	0.00726681	0.00543037	0.0082	0.00910237	0.862917	0.602105
oligogenic	15000	0.00365686	0.0042237	0.0086	0.00817761	0.463269	0.449721
oligogenic	15000	0.0147503	0.014315	0.0181333	0.0200112	0.795128	0.699555
oligogenic	15000	0.000196454	0.000660527	0.001	0.00041	0.228938	0.104102
oligogenic	15000	0.000175797	2.62132e-05	0.0014	2.85384e-15	0.153791	0.0315983
oligogenic	15000	0.0439125	0.0375406	0.0412	0.0435853	1.10576	1.14456
oligogenic	15000	0.00318916	0.00328066	0.00966667	0.0086552	0.35262	0.427918
oligogenic	15000	0.00276901	0.0031384	0.0106667	0.00989512	0.307696	0.263869
oligogenic	15000	0.000233916	0.000496735	0.0026	0.00240483	0.11854	0.0946546
oligogenic	15000	0.00156063	0.00272671	0.00693333	0.00786312	0.313333	0.320277
oligogenic	15000	0.000123176	0.000288782	0.00133333	0.00056587	0.111287	0.0884643
oligogenic	15000	0.00161434	0.00085145	0.0024	0.00314413	0.533947	0.187236
oligogenic	15000	0.000614931	0.00072544	0.0046	0.00344469	0.189568	0.168445
oligogenic	15000	0.000900865	0.000543776	0.00366667	0.00253037	0.281864	0.18319
oligogenic	15000	0.000257653	0.000197328	0.00313333	0.0011433	0.140721	0.115231
oligogenic	15000	0.00448623	0.00408311	0.0074	0.00667241	0.541713	0.390674
oligogenic	15000	0.0140753	0.0144235	0.0181333	0.0192155	0.786967	0.72867
oligogenic	15000	0.0192374	0.0166147	0.0213333	0.0227659	0.94636	0.913917
oligogenic	15000	4.54336e-05	7.8028e-05	0.000133333	0.00037138	0.118622	0.0492909
oligogenic	15000	0.0233168	0.0252846	0.0229333	0.0241487	1.06592	1.02297
oligogenic	15000	0.00369563	0.00410906	0.00886667	0.00929261	0.485024	0.43341
oligogenic	15000	0.00994649	0.0121084	0.0150667	0.0163388	0.761185	0.781872
oligogenic	15000	0.0211257	0.024992	0.0260667	0.0289952	0.836882	0.807141
oligogenic	15000	0.0238488	0.0278326	0.0214	0.0246747	1.10613	0.992519
oligogenic	15000	0.000655494	0.000588235	0.0036	0.00182942	0.216549	0.118117
oligogenic	15000	0.00228589	0.00275247	0.007	0.00651643	0.402687	0.235492
oligogenic	15000	0.000175038	0.000183922	0.00133333	0.000878549	0.16199	0.0580486
oligogenic	15000	0.00188323	0.00181473	0.00713333	0.00563257	0.315289	0.224995
oligogenic	15000	0.00989637	0.0101289	0.0159333	0.0176456	0.623445	0.493703
oligogenic	15000	0.000360302	0.000540136	0.00286667	0.00186949	0.169823	0.176492
oligogenic	15000	0.00642046	0.00982295	0.00966667	0.010157	0.770531	0.912942
oligogenic	15000	0.000498539	0.000243135	0.00466667	0.000486953	0.138224	0.0527649
oligogenic	15000	0.0113385	0.0102387	0.0184667	0.0186073	0.606915	0.548918
oligogenic	15000	0.00310536	0.00370265	0.00693333	0.00681091	0.484668	0.533558
oligogenic	15000	0.0177712	0.0167671	0.0209333	0.0227478	0.915022	0.87104
oligogenic	15000	0.00215415	0.00310031	0.006	0.00624727	0.487492	0.390783
oligogenic	15000	0.0123763	0.0123485	0.0178667	0.0191159	0.792334	0.777341
oligogenic	15000	0.00118787	0.000923636	0.00606667	0.00525742	0.254642	0.16925
oligogenic	15000	0.000581162	0.000453665	0.00266667	0.00175631	0.265287	0.0751337
oligogenic	15000	0.000723441	0.000267739	0.00286667	0.000834691	0.219973	0.0788674
oligogenic	15000	0.00221577	0.00149799	0.0048	0.00523642	0.469991	0.238331
oligogenic	15000	0.0105348	0.0119947	0.0136	0.0154782	0.862022	0.841089
oligogenic	15000	0.001632	0.00183729	0.00653333	0.00557601	0.277077	0.211053
oligogenic	15000	0.0017893	0.00333235	0.0048	0.00527347	0.446799	0.544413
oligogenic	15000	0.00268066	0.00147086	0.00473333	0.00392545	0.537003	0.354159
oligogenic	15000	0.00212618	0.00344001	0.00426667	0.00586318	0.606884	0.580018
oligogenic	15000	0.00583948	0.00692858	0.00973333	0.0115465	0.644327	0.508452
oligogenic	15000	0.0061512	0.00717232	0.00633333	0.00767689	1.0515	0.773019
oligogenic	15000	0.00799361	0.00978126	0.0074	0.00828341	1.10484	0.847123
oligogenic	15000	0.00457881	0.00558702	0.007	0.00811506	0.720272	0.711583
oligogenic	15000	0.0160156	0.0132234	0.0232	0.0258419	0.687745	0.614343
oligogenic	15000	0.00130167	0.00166881	0.00246667	0.00306928	0.543387	0.357791
oligogenic	15000	0.0156112	0.0159829	0.0174667	0.0198483	0.937332	0.860472
oligogenic	15000	0.00322413	0.00344142	0.00353333	0.00367913	0.816989	0.530242
oligogenic	15000	0.0126175	0.0100623	0.0146667	0.0157569	0.929001	0.898597
oligogenic	15000	0.00484494	0.00315879	0.0106667	0.00875996	0.496012	0.316138
oligogenic	15000	0.000378472	0.000332214	0.0032	0.00180057	0.170898	0.12475
oligogenic	15000	0.0249888	0.0198567	0.0290667	0.0325874	0.883426	0.807007
oligogenic	15000	0.000210051	0.00026702	0.00126667	0.000739512	0.157443	0.114339
oligogenic	15000	0.000343379	0.000408479	0.00346667	0.00157938	0.144765	0.0922933
oligogenic	15000	0.000307994	0.000586108	0.00146667	0.000751795	0.238944	0.243048
oligogenic	15000	0.00116538	0.00131432	0.00413333	0.00502069	0.344063	0.239852
oligogenic	15000	0.000421566	0.000811806	0.0038	0.00346005	0.169814	0.152227
oligogenic	15000	0.000153497	0.000445926	0.0008	0.00130976	0.208232	0.175012
oligogenic	15000	0.00147405	0.00101467	0.00286667	0.00395749	0.429498	0.201382
oligogenic	15000	0.00966262	0.00687598	0.0133333	0.013565	0.72035	0.574935
oligogenic	15000	0.00076775	0.000252992	0.00113333	0.000642853	0.571738	0.116435
oligogenic	15000	5.95489e-05	0.000134662	0.0008	0.00070797	0.113567	0.0732294
oligogenic	15000	0.0084005	0.0065747	0.0088	0.0101148	0.921061	0.711454
oligogenic	15000	0.0012946	0.00174528	0.00713333	0.00713165	0.23152	0.203751
oligogenic	15000	0.0389881	0.0321599	0.0374	0.040079	1.05732	0.972436
oligogenic	15000	0.00691981	0.00807765	0.0165333	0.019693	0.503753	0.453323
oligogenic	15000	0.00198702	0.00152903	0.0056	0.00516667	0.36018	0.18353
oligogenic	15000	0.00207229	0.00207756	0.0034	0.00436766	0.637211	0.479779
oligogenic	15000	0.0017653	0.00265716	0.00473333	0.00560659	0.409144	0.277341
oligogenic	15000	0.00265022	0.00377376	0.00806667	0.00745408	0.396368	0.409615
oligogenic	15000	0.0192339	0.020824	0.0205333	0.0216865	0.977819	0.922747
oligogenic	15000	0.00823432	0.00976706	0.0160667	0.0179671	0.600425	0.541055
oligogenic	15000	0.00102006	0.000468927	0.00513333	0.00281709	0.217948	0.125577
oligogenic	15000	0.0223155	0.0251963	0.0239333	0.0266781	0.969317	0.929705
oligogenic	15000	0.00178013	0.00147983	0.00653333	0.00667666	0.313099	0.175558
oligogenic	15000	0.00264069	0.0029083	0.0076	0.0103836	0.3663	0.264567
oligogenic	15000	0.00461868	0.00416026	0.00713333	0.00768604	0.625701	0.454777
oligogenic	15000	0.00301754	0.00247119	0.0054	0.00669007	0.561191	0.443137
oligogenic	15000	0.000302241	0.000210046	0.001	0.00110833	0.323914	0.0792775
oligogenic	15000	0.00079588	0.000529869	0.00466667	0.00220748	0.216117	0.17052
oligogenic	38680	0.00232419	0.00258602	0.00938469	0.00891279	0.289237	0.295781
oligogenic	38680	0.000122661	5.4002e-05	0.00098242	0.000276833	0.156332	0.0801899
oligogenic	38680	0.000316686	0.000548077	0.00403309	0.00268599	0.129889	0.135514
oligogenic	38680	0.00231374	0.00267114	0.00858325	0.00940894	0.318205	0.304217
oligogenic	38680	0.000567739	0.000416876	0.00400724	0.00270878	0.18334	0.152285
oligogenic	38680	0.000533827	0.000600686	0.00175801	0.00186818	0.33633	0.281766
oligogenic	38680	0.0127704	0.0127432	0.0188469	0.0200649	0.711858	0.651643
oligogenic	38680	0.00433094	0.00385534	0.00933299	0.0104146	0.509256	0.469605
oligogenic	38680	0.00056023	0.000409582	0.00421406	0.00217276	0.165956	0.104185
oligogenic	38680	0.000236271	0.000321946	0.00144778	0.00113484	0.21858	0.120865
oligogenic	38680	0.00252809	0.00205522	0.00749741	0.00827042	0.36235	0.250326
oligogenic	38680	0.00396714	0.00403898	0.00581696	0.00662597	0.684509	0.524132
oligogenic	38680	0.00690696	0.00828886	0.00997932	0.0112015	0.683551	0.60572
oligogenic	38680	0.00216192	0.00129379	0.00367115	0.00404546	0.61823	0.460142
oligogenic	38680	0.000819115	0.000939363	0.00312823	0.00240612	0.291929	0.211228
oligogenic	38680	0.00748734	0.00825036	0.0107291	0.0120369	0.714509	0.576361
oligogenic	38680	0.0178757	0.0182008	0.0221044	0.0236763	0.88211	0.92735
oligogenic	38680	0.000181501	0.000226355	0.0016546	0.00140048	0.136063	0.117929
oligogenic	38680	0.0223008	0.0182915	0.020243	0.0213983	1.10239	0.954817
oligogenic	38680	0.00841447	0.0061172	0.0178645	0.0194887	0.483717	0.434101
oligogenic	38680	0.00205159	0.0027181	0.00827301	0.00871712	0.30244	0.275282
oligogenic	38680	0.000532559	0.000941243	0.00511892	0.00322623	0.150418	0.147803
oligogenic	38680	4.39639e-05	9.81632e-05	0.000568769	0.000289242	0.11867	0.0852001
oligogenic	38680	0.0166356	0.0140372	0.016546	0.0173321	1.01215	0.962852
oligogenic	38680	0.000394837	0.00039107	0.0016029	0.00216516	0.262632	0.152647
oligogenic	38680	0.000436909	0.00037384	0.00346432	0.0016572	0.16033	0.09274
oligogenic	38680	0.00487415	0.00525803	0.01091	0.0122115	0.50314	0.464365
oligogenic	38680	0.00216255	0.00218373	0.0061272	0.00717894	0.435701	0.373157
oligogenic	38680	0.0160141	0.0135482	0.0218459	0.0232976	0.739479	0.720334
oligogenic	38680	0.0114075	0.0117092	0.0110393	0.0115808	1.05981	1.04549
oligogenic	38680	0.0242625	0.0172799	0.0253102	0.0267571	0.928559	0.813424
oligogenic	38680	0.00387572	0.00236624	0.00411065	0.00428175	0.923725	0.755006
oligogenic	38680	0.00586067	0.00489738	0.0119183	0.0128767	0.548717	0.508503
oligogenic	38680	0.0113511	0.0121879	0.0167528	0.0176861	0.720693	0.711368
oligogenic	38680	0.0017859	0.0017632	0.00374871	0.00368843	0.455728	0.41606
oligogenic	38680	0.00146576	0.00174918	0.00405895	0.00477429	0.401038	0.243959
oligogenic	38680	0.000436318	0.000458773	0.00320579	0.00196118	0.159436	0.155108
oligogenic	38680	0.00405912	0.00266786	0.00519648	0.00599736	0.716375	0.443965
oligogenic	38680	0.018149	0.0140889	0.0231903	0.0239249	0.829453	0.812878
oligogenic	38680	8.67704e-05	6.90829e-05	0.000749741	2.08133e-15	0.151895	0.0475232
oligogenic	38680	0.000230698	0.000296745	0.00211996	0.00125011	0.156888	0.0936528
oligogenic	38680	0.00207425	0.00163442	0.0024302	0.00244232	0.780964	0.522016
oligogenic	38680	0.0306961	0.0174069	0.0286453	0.0296812	1.05431	0.915226
oligogenic	38680	0.000240353	0.000311626	0.00359359	0.0016865	0.114628	0.101129
oligogenic	38680	0.0021472	0.00260924	0.00819545	0.00814139	0.316656	0.311242
oligogenic	38680	0.0043258	0.00439875	0.00651499	0.00740144	0.675079	0.571196
oligogenic	38680	0.0104333	0.00679739	0.0114529	0.0118456	0.98095	0.865883
oligogenic	38680	0.00298623	0.00217333	0.00553257	0.00673237	0.5452	0.431049
oligogenic	38680	0.00173257	0.00132216	0.00486039	0.00506632	0.419032	0.351458
oligogenic	38680	0.000396882	0.000375914	0.00289555	0.00209503	0.166225	0.0945053
oligogenic	38680	0.00726086	0.00605705	0.0148139	0.0157555	0.54643	0.504923
oligogenic	38680	0.0026035	0.00349162	0.00478283	0.00481225	0.619773	0.601514
oligogenic	38680	0.000614655	0.000858014	0.00442089	0.004272	0.193155	0.171006
oligogenic	38680	0.000511944	0.000315728	0.00222337	0.00180365	0.251682	0.212568
oligogenic	38680	0.000416901	0.000180377	0.00266287	0.00116217	0.184948	0.0890757
oligogenic	38680	0.000149186	0.000231119	0.00129266	0.000498195	0.144246	0.0792402
oligogenic	38680	0.000837866	0.000840571	0.00579111	0.00553738	0.193369	0.156715
oligogenic	38680	0.0106806	0.0083152	0.0134695	0.014053	0.77865	0.713628
oligogenic	38680	0.00015938	0.000322605	0.00129266	0.0012674	0.153883	0.105805
oligogenic	38680	6.76835e-05	7.3796e-05	0.000775595	0.000267749	0.128533	0.0496333
oligogenic	38680	0.00719256	0.00922717	0.00677353	0.00773882	1.08538	0.929877
oligogenic	38680	0.0233199	0.0177653	0.0293692	0.0304596	0.832596	0.798
oligogenic	38680	0.0016878	0.0022946	0.00400724	0.00428978	0.519497	0.470245
oligogenic	38680	0.0163731	0.0129622	0.0209152	0.022605	0.782322	0.729122
oligogenic	38680	0.00555149	0.00408268	0.0118925	0.0125201	0.478139	0.452145
oligogenic	38680	0.00378116	0.00346239	0.0106515	0.0111236	0.408592	0.372888
oligogenic	38680	0.000625923	0.000572229	0.0044726	0.00274655	0.186872	0.0887402
oligogenic	38680	0.00153296	0.00162664	0.00698035	0.00695512	0.259061	0.211545
oligogenic	38680	0.0210458	0.022093	0.0192347	0.0207814	1.08009	1.00533
oligogenic	38680	0.00818412	0.00585941	0.0101086	0.0110285	0.838116	0.74782
oligogenic	38680	0.00769685	0.00930003	0.0125388	0.013338	0.641514	0.633508
oligogenic	38680	0.000193956	0.00017191	0.00193899	0.00068277	0.130691	0.0822745
oligogenic	38680	0.000473906	0.000608933	0.00255946	0.00211476	0.216421	0.163382
oligogenic	38680	0.00114142	0.00085281	0.0032575	0.00318423	0.353831	0.2785
oligogenic	38680	0.00252046	0.00201025	0.00643744	0.00723575	0.407529	0.299324
oligogenic	38680	0.00015138	0.000190046	0.00217166	0.00111687	0.123167	0.0829246
oligogenic	38680	0.000258533	0.0001595	0.00315408	0.000684887	0.124324	0.0691261
oligogenic	38680	0.000253693	0.000237104	0.00232678	0.00115154	0.156144	0.138597
oligogenic	38680	0.0117521	0.00815437	0.0128232	0.0127784	1.02599	1.08633
oligogenic	38680	0.00631486	0.00557485	0.0139349	0.0147966	0.486379	0.45693
oligogenic	38680	0.000688643	0.000605699	0.00170631	0.00243598	0.434951	0.191213
oligogenic	38680	0.000252153	0.000176225	0.00297311	0.00109012	0.122207	0.0643415
oligogenic	38680	0.00265696	0.00297956	0.00455016	0.00473754	0.631751	0.525637
oligogenic	38680	0.0047836	0.00694046	0.00651499	0.00736763	0.840447	0.792359
oligogenic	38680	0.00455969	0.00476534	0.0101603	0.0115379	0.457953	0.403949
oligogenic	38680	0.00528903	0.00438416	0.0110393	0.0115782	0.52392	0.485462
oligogenic	38680	0.000139432	0.000165177	0.00090486	0.000944753	0.215931	0.109641
oligogenic	38680	0.000911539	0.000976868	0.00400724	0.00450962	0.260245	0.188726
oligogenic	38680	0.000682864	0.00033584	0.00372285	0.00321063	0.217425	0.191165
oligogenic	38680	0.000104983	0.00011588	0.000775595	0.000675962	0.170836	0.0661294
oligogenic	38680	0.000152503	0.000202902	0.00124095	0.00136471	0.194234	0.148098
oligogenic	38680	0.00464228	0.0053226	0.00599793	0.00622835	0.88564	0.999688
oligogenic	38680	0.0025786	0.00271856	0.00705791	0.00754495	0.378476	0.300067
oligogenic	38680	4.89383e-05	0.000139752	0.000646329	0.000621479	0.123706	0.100642
oligogenic	38680	0.000937465	0.0006914	0.00511892	0.00302974	0.212078	0.194468
oligogenic	38680	0.000128759	0.000162448	0.00188728	0.000963438	0.120199	0.0778792
oligogenic	38680	0.000286299	0.000376374	0.00416236	0.0023036	0.113759	0.114902
oligogenic	38680	0.00105178	0.00147809	0.00496381	0.00538388	0.290045	0.271015
oligogenic	38680	0.00708029	0.00595978	0.00889349	0.00965102	0.760613	0.632601
oligogenic	38680	0.00348705	0.00273876	0.00444674	0.00513334	0.83402	0.62619
oligogenic	50000	0.00300029	0.00299123	0.00862	0.00938773	0.404896	0.377382
oligogenic	50000	0.00031598	0.000320336	0.00236	0.0020725	0.184259	0.136407
oligogenic	50000	0.000600567	0.00063826	0.0042	0.00325777	0.185332	0.194798
oligogenic	50000	0.000133132	0.000166005	0.00166	0.000603054	0.11249	0.0706902
oligogenic	50000	0.00189724	0.00216642	0.00712	0.00728917	0.314059	0.318802
oligogenic	50000	0.0100336	0.00835609	0.01744	0.0178276	0.597668	0.577924
oligogenic	50000	0.00520704	0.00493377	0.01048	0.0112582	0.533708	0.453517
oligogenic	50000	0.00538981	0.00420271	0.00974	0.0105909	0.579164	0.522706
oligogenic	50000	0.00323516	0.00280559	0.00964	0.0101035	0.365209	0.327206
oligogenic	50000	0.0218127	0.014872	0.02206	0.0230996	1.00974	0.985615
oligogenic	50000	0.00224199	0.00185893	0.00634	0.00656376	0.388779	0.335163
oligogenic	50000	0.00114219	0.00113837	0.0039	0.00405412	0.339374	0.259612
oligogenic	50000	0.000495703	0.000490726	0.00492	0.00297052	0.144672	0.113874
oligogenic	50000	0.0114444	0.0078214	0.01348	0.0138958	0.844616	0.746552
oligogenic	50000	0.00354528	0.00367439	0.0079	0.0083075	0.490821	0.434786
oligogenic	50000	0.000465644	0.000684841	0.00372	0.00360904	0.178482	0.14874
oligogenic	50000	0.00838358	0.00750571	0.00894	0.00914057	1.02835	1.03449
oligogenic	50000	0.0265528	0.0188525	0.02512	0.0261541	1.07931	1.05014
oligogenic	50000	0.00235717	0.00152443	0.00384	0.00440808	0.580419	0.352206
oligogenic	50000	0.0235361	0.0144032	0.02242	0.0231129	1.03543	0.972896
oligogenic	50000	0.00130284	0.00158258	0.00724	0.00647119	0.227009	0.235561
oligogenic	50000	0.000415049	0.00061812	0.00186	0.00175607	0.30593	0.307415
oligogenic	50000	0.000455185	0.000619417	0.00348	0.00229008	0.18501	0.197607
oligogenic	50000	0.00201289	0.00145802	0.0055	0.0056171	0.383378	0.297808
oligogenic	50000	0.00100281	0.000954832	0.00284	0.00337129	0.455557	0.41598
oligogenic	50000	0.029588	0.0177503	0.03428	0.0351033	0.903143	0.894424
oligogenic	50000	0.000900723	0.000686193	0.00406	0.00380357	0.256276	0.2334
oligogenic	50000	0.000533765	0.000679549	0.0027	0.00287066	0.237009	0.16107
oligogenic	50000	0.00021066	0.000182612	0.00234	0.00106545	0.135094	0.105317
oligogenic	50000	0.00148694	0.00174783	0.0071	0.00784456	0.274618	0.257621
oligogenic	50000	0.0121388	0.00998156	0.02064	0.0214734	0.625355	0.596173
oligogenic	50000	0.00283466	0.00289624	0.00878	0.0097039	0.377314	0.352566
oligogenic	50000	0.00054062	0.000693978	0.00428	0.00356561	0.171752	0.174136
oligogenic	50000	0.0113021	0.011698	0.01716	0.0185973	0.679817	0.662068
oligogenic	50000	3.67331e-05	9.42275e-05	0.00058	0.000489115	0.111718	0.0929638
oligogenic	50000	0.00585971	0.00643728	0.01066	0.0120315	0.593006	0.578901
oligogenic	50000	0.000305759	0.000258974	0.0036	0.00164018	0.129061	0.109409
oligogenic	50000	0.000198622	0.000202506	0.00198	0.00105297	0.149358	0.119299
oligogenic	50000	0.00113911	0.000971587	0.0054	0.0053648	0.242684	0.203536
oligogenic	50000	0.0106979	0.00775865	0.01316	0.0133964	0.834855	0.792561
oligogenic	50000	0.000297751	0.000267115	0.00348	0.00123757	0.123616	0.0841281
oligogenic	50000	0.0012647	0.00157183	0.00458	0.00513993	0.333897	0.333367
oligogenic	50000	0.000503152	0.000411796	0.00142	0.0018071	0.350391	0.209122
oligogenic	50000	0.0142977	0.0110808	0.01664	0.0172831	0.917359	0.883775
oligogenic	50000	0.00285493	0.0030679	0.00474	0.00515522	0.663785	0.691394
oligogenic	50000	0.00872543	0.00671435	0.01718	0.0187087	0.539883	0.482576
oligogenic	50000	5.23566e-05	0.000105851	0.00072	0.000480823	0.111436	0.0557455
oligogenic	50000	0.0042857	0.00301785	0.00848	0.00872499	0.54153	0.506378
oligogenic	50000	0.0245593	0.0157566	0.02994	0.0313651	0.841402	0.807894
oligogenic	50000	0.00221187	0.00223521	0.0082	0.00788694	0.30299	0.252815
oligogenic	50000	0.000327063	0.000489449	0.00164	0.00166858	0.253177	0.224046
oligogenic	50000	0.000778498	0.00074282	0.0019	0.00199225	0.42299	0.305286
oligogenic	50000	0.0119027	0.011221	0.01348	0.0140976	0.915973	0.850345
oligogenic	50000	0.00370054	0.00450639	0.00784	0.00887409	0.519719	0.450524
oligogenic	50000	0.0015252	0.00162197	0.00378	0.00407244	0.44245	0.380813
oligogenic	50000	0.000571108	0.000538383	0.00466	0.00327461	0.168402	0.130606
oligogenic	50000	0.00106889	0.00116372	0.0034	0.00341512	0.344301	0.302257
oligogenic	50000	0.0141357	0.0112567	0.01956	0.0203303	0.74137	0.712096
oligogenic	50000	0.00226146	0.00217521	0.0085	0.00891107	0.306738	0.278119
oligogenic	50000	7.92323e-05	0.000107359	0.00104	0.000406815	0.113271	0.0642019
oligogenic	50000	0.00012361	0.000139913	0.00088	0.000615185	0.177753	0.114917
oligogenic	50000	0.00222564	0.00305189	0.0046	0.00504288	0.593593	0.623375
oligogenic	50000	0.00206791	0.00289324	0.00724	0.00765568	0.333692	0.345007
oligogenic	50000	0.000184569	0.000197544	0.00244	0.00123317	0.118006	0.105034
oligogenic	50000	0.00272622	0.00209533	0.00512	0.00678	0.491174	0.302762
oligogenic	50000	0.00470716	0.00397923	0.00912	0.0100271	0.552748	0.488232
oligogenic	50000	0.000393258	0.000419086	0.00422	0.0014679	0.127947	0.0927193
oligogenic	50000	0.00267047	0.00243977	0.00452	0.00508347	0.582898	0.489975
oligogenic	50000	0.00446841	0.00430975	0.00904	0.00972723	0.532143	0.472956
oligogenic	50000	0.000361819	0.000326597	0.003	0.00180343	0.147883	0.0867427
oligogenic	50000	0.00266386	0.00208194	0.00658	0.00710856	0.420894	0.317371
oligogenic	50000	0.000671004	0.000629365	0.00514	0.00276989	0.162303	0.106159
oligogenic	50000	0.000207398	0.000139803	0.00192	0.000562006	0.140488	0.0950282
oligogenic	50000	0.00237195	0.00195679	0.00436	0.00479398	0.547433	0.430423
oligogenic	50000	0.00658308	0.0059779	0.00772	0.00818847	0.886816	0.842249
oligogenic	50000	0.0405042	0.0237358	0.04108	0.0429813	1.01903	1.01302
oligogenic	50000	0.000200456	0.000402444	0.00154	0.00111292	0.170652	0.15928
oligogenic	50000	0.0123504	0.00880575	0.01708	0.0177675	0.770452	0.734651
oligogenic	50000	0.000143278	0.000222023	0.00096	0.000694478	0.180663	0.126298
oligogenic	50000	0.00575233	0.00562159	0.0065	0.00685683	0.887601	0.696875
oligogenic	50000	0.000370772	0.000573968	0.00152	0.00211105	0.309419	0.201914
oligogenic	50000	0.00168188	0.00177298	0.00822	0.00858191	0.24479	0.229269
oligogenic	50000	0.00674039	0.00580049	0.01406	0.0149173	0.5282	0.495094
oligogenic	50000	0.00200601	0.00195015	0.00354	0.00372935	0.627877	0.576511
oligogenic	50000	0.000106916	0.000126443	0.00128	0.000439123	0.116322	0.0852933
oligogenic	50000	0.0133106	0.01235	0.01224	0.0132608	1.09621	1.07667
oligogenic	50000	0.0005528	0.000479001	0.00392	0.0028151	0.17714	0.129533
oligogenic	50000	0.000578305	0.000572316	0.00224	0.00239066	0.29842	0.201996
oligogenic	50000	0.0144264	0.0142782	0.02038	0.0216902	0.722273	0.694442
oligogenic	50000	7.93204e-05	0.000250938	0.00094	0.000477707	0.135373	0.130502
oligogenic	50000	0.0388297	0.0214449	0.0374	0.038087	1.03633	0.979666
oligogenic	50000	0.00204819	0.00149857	0.00436	0.00463881	0.511534	0.382495
oligogenic	50000	0.0161494	0.0109945	0.01948	0.0205348	0.869035	0.880584
oligogenic	50000	0.00036898	0.000441577	0.00156	0.00183352	0.27079	0.143995
oligogenic	50000	0.0259085	0.0172966	0.02934	0.0301502	0.928767	0.910892
oligogenic	50000	0.000295508	0.000464772	0.00168	0.00170855	0.232275	0.174457
oligogenic	50000	0.00309583	0.00380844	0.00464	0.00528814	0.692284	0.584754
oligogenic	50000	0.00254911	0.00267536	0.00878	0.00865489	0.325252	0.288766
oligogenic	50000	0.000285877	0.000610594	0.00222	0.00237524	0.155523	0.150688
oligogenic	50000	0.00262717	0.00203698	0.00378	0.00401614	0.747584	0.63349

### Sheet: Table 2
Cohort	Group	N_Proband	Obs_ConstPTV	OE_ConstPTV
All	All	38680	1646	2.15882
All	Male DDID	9458	526	2.82136
All	Male Non-DDID	20373	640	1.59367
All	Female DDID	3566	287	4.08294
All	Female Non-DDID	5283	193	1.85332
SPARK	All	18060	591	1.66013
SPARK	Male DDID	2266	107	2.3955
SPARK	Male Non-DDID	11931	324	1.37766
SPARK	Female DDID	701	55	3.98031
SPARK	Female Non-DDID	3162	105	1.68461
ASC	All	8679	332	1.94062
ASC	Male DDID	1615	65	2.0418
ASC	Male Non-DDID	5521	185	1.69991
ASC	Female DDID	424	40	4.78593
ASC	Female Non-DDID	1119	42	1.90411
GeneDx	All	10747	640	3.0211
GeneDx	Male DDID	5313	339	3.23692
GeneDx	Male Non-DDID	2322	91	1.98816
GeneDx	Female DDID	2328	178	3.87891
GeneDx	Female Non-DDID	784	32	2.07065
DDD	All	1194	83	3.52652

### Sheet: Table 3
Model Name	Variant Class	Prevalence	Role	MutVar	MutVar_lower95CI	MutVar_upper95CI	EffectivePenetrance	EffectivePenetrance_Lower95CI	EffectivePenetrance_Upper95CI	Enrichment_LOEUF1_mu1	Enrichment_Lower95CI_LOEUF1_mu1	Enrichment_Upper95CI_LOEUF1_mu1	FractionMutVar_LOEUF1_mu1	FractionExpected_LOEUF1_mu1	Enrichment_LOEUF1_mu2	Enrichment_Lower95CI_LOEUF1_mu2	Enrichment_Upper95CI_LOEUF1_mu2	FractionMutVar_LOEUF1_mu2	FractionExpected_LOEUF1_mu2	Enrichment_LOEUF2	Enrichment_Lower95CI_LOEUF2	Enrichment_Upper95CI_LOEUF2	FractionMutVar_LOEUF2	FractionExpected_LOEUF2	Enrichment_LOEUF3	Enrichment_Lower95CI_LOEUF3	Enrichment_Upper95CI_LOEUF3	FractionMutVar_LOEUF3	FractionExpected_LOEUF3	Enrichment_LOEUF4	Enrichment_Lower95CI_LOEUF4	Enrichment_Upper95CI_LOEUF4	FractionMutVar_LOEUF4	FractionExpected_LOEUF4	Enrichment_LOEUF5	Enrichment_Lower95CI_LOEUF5	Enrichment_Upper95CI_LOEUF5	FractionMutVar_LOEUF5	FractionExpected_LOEUF5
Combined Probands PTV	PTV	0.0221667	Proband	0.0284191	0.0161498	0.0400571	0.564142	0.384984	0.677057	3.33041	2.58233	3.83292	0.7443	0.223486	1.41299	0.670215	2.55798	0.155996	0.110401	0.336891	0.0450709	0.699659	0.0809586	0.240311	0.0138575	2.30262e-13	0.0697992	0.00282741	0.204035	0.0658311	0.000465935	0.290332	0.00944026	0.143401	0.0826656	2.47579e-13	0.232505	0.00647816	0.0783659
Combined Siblings PTV	PTV	0.0221667	Sibling	0.00010361	6.14977e-07	0.000920835	0.141282	0.0315987	0.441787	7.50962e-11	8.36027e-12	0.481184	1.67829e-11	0.223486	7.71239e-11	8.65451e-12	0.508131	8.51459e-12	0.110401	3.61071	1.32441e-11	4.2037	0.867691	0.240311	8.21332e-11	1.02705e-11	4.55285	1.6758e-11	0.204035	8.38953e-11	1.24733e-11	6.8375	1.20307e-11	0.143401	1.68834	1.07944e-11	13.0377	0.132309	0.0783659
Combined Probands Mis2	Mis2	0.0221667	Proband	0.00590698	0.00452434	0.00778815	0.275475	0.224199	0.353241	0.716034	0.500207	1.11343	0.280505	0.391748	1.14516	0.806806	1.62814	0.369364	0.322545	1.61339	0.72377	2.08862	0.343421	0.212857	0.0299502	2.95406e-13	0.125909	0.00153303	0.0511861	3.16255e-13	2.46821e-13	0.0625687	5.01649e-15	0.0158622	0.892345	3.3846e-13	2.61116	0.00517702	0.00580159
Combined Siblings Mis2	Mis2	0.0221667	Sibling	2.54203e-05	4.66071e-06	0.000317893	0.0865917	0.0338472	0.49468	6.75459e-11	5.37164e-12	3.71447e-10	2.6461e-11	0.391748	6.87411e-11	5.43801e-12	1.0229e-09	2.21721e-11	0.322545	0.641531	9.45993e-12	4.30584	0.136554	0.212857	7.3451e-11	8.19164e-12	4.43135	3.75967e-12	0.0511861	0.811047	9.75005e-12	47.2898	0.012865	0.0158622	146.612	4.07796e-10	201.303	0.850581	0.00580159
Combined Probands Mis1	Mis1	0.0221667	Proband	0.00131144	0.000786646	0.00210734	0.117712	0.0820384	0.181357	0.704113	0.365162	1.43185	0.235207	0.334047	0.861813	0.275212	1.69206	0.170437	0.197766	2.20803	1.08751	2.92646	0.544869	0.246767	0.0471735	0.00159475	0.340713	0.00592007	0.125496	0.303211	4.07499e-12	0.993062	0.0197842	0.0652491	0.775302	4.05656e-12	2.07931	0.0237822	0.0306748
Combined Siblings Mis1	Mis1	0.0221667	Sibling	0.000494358	1.75302e-05	0.00140107	0.435685	0.0317242	0.749933	9.77919e-12	3.44246e-12	0.580049	3.26671e-12	0.334047	1.03158e-11	3.9904e-12	1.54443	2.04012e-12	0.197766	0.0413273	5.10837e-12	3.1077	0.0101982	0.246767	7.84634	1.5764e-10	8.19403	0.984681	0.125496	1.07044e-11	3.79309e-12	0.574145	6.98452e-13	0.0652491	0.166931	5.37234e-12	20.6442	0.00512057	0.0306748
Combined Probands Mis0	Mis0	0.0221667	Proband	0.000628244	0.000330082	0.00104977	0.0476803	0.0334853	0.0663625	0.905393	0.524621	1.78605	0.193052	0.213224	1.99156	0.731683	3.81046	0.149421	0.0750272	0.355504	0.162627	0.783188	0.0841606	0.236736	0.660101	0.213448	1.29817	0.14029	0.212529	2.12884	0.258072	3.49535	0.338534	0.159023	0.913797	5.64011e-11	2.61107	0.0945417	0.10346
Combined Siblings Mis0	Mis0	0.0221667	Sibling	0.000876712	0.000404492	0.00178787	0.0515201	0.0363479	0.0725451	0.564036	0.16667	1.7196	0.120266	0.213224	0.71214	0.0198463	2.08541	0.0534298	0.0750272	0.612296	0.055568	1.71964	0.144953	0.236736	1.86252	7.76361e-11	2.64752	0.395839	0.212529	1.06464	4.72861e-11	3.77413	0.169303	0.159023	1.12323	3.28685e-11	3.04798	0.11621	0.10346
Combined Probands Syn	Syn	0.0221667	Proband	0.00035682	0.000133736	0.000792268	0.114325	0.0638404	0.182298	4.38729e-11	1.99757e-11	0.325858	1.01621e-11	0.231626	0.610731	3.6523e-11	3.14727	0.0560868	0.0918354	4.8064e-11	2.34527e-11	0.409453	1.13693e-11	0.236545	0.251095	4.93688e-11	1.28337	0.049747	0.19812	3.22758	7.4621e-11	5.59563	0.473246	0.146626	4.41919	0.239059	9.69847	0.420921	0.0952483
Combined Siblings Syn	Syn	0.0221667	Sibling	0.0019032	0.000174645	0.00546678	0.325578	0.0695114	0.641575	9.49437e-12	3.35269e-12	2.82481e-10	2.19914e-12	0.231626	9.9978e-12	3.43529e-12	0.0231104	9.18152e-13	0.0918354	0.398054	1.26573e-11	3.3445	0.0941577	0.236545	0.38033	9.66875e-12	3.78517	0.0753508	0.19812	2.97473	1.16532e-11	6.50585	0.436171	0.146626	4.13992	8.1981e-12	9.43722	0.39432	0.0952483
Combined Male PTV	PTV	0.034535	Proband	0.0305223	0.0183949	0.0471993	0.694174	0.492607	0.8707	3.33225	2.49576	3.86227	0.744711	0.223486	1.38982	0.663813	2.5562	0.153438	0.110401	0.324013	0.0482086	0.794285	0.0778637	0.240311	0.047633	4.07963e-13	0.147371	0.00971881	0.204035	0.0261235	3.73147e-13	0.145836	0.00374615	0.143401	0.134273	3.42689e-13	0.406479	0.0105224	0.0783659
Combined Female PTV	PTV	0.00915579	Proband	0.0242918	0.014616	0.0312526	0.331874	0.226577	0.373333	2.72615	2.14909	3.565	0.609256	0.223486	2.30936	1.01336	3.25759	0.254956	0.110401	0.468224	0.105547	0.92397	0.112519	0.240311	1.43076e-13	1.11088e-13	0.072755	2.91925e-14	0.204035	0.159428	0.00110971	0.59733	0.0228622	0.143401	0.00518785	1.15176e-13	0.129179	0.00040655	0.0783659
Combined Male Mis2	Mis2	0.034535	Proband	0.00720569	0.00518261	0.00988301	0.379299	0.294267	0.478226	0.715779	0.420786	1.12937	0.280405	0.391748	1.24106	0.863045	1.70752	0.400298	0.322545	1.48671	0.585252	2.17641	0.316456	0.212857	0.0385386	3.64058e-13	0.259402	0.00197264	0.0511861	4.09525e-13	3.02888e-13	0.239576	6.49595e-15	0.0158622	0.149573	4.61539e-13	10.4772	0.000867759	0.00580159
Combined Female Mis2	Mis2	0.00915579	Proband	0.00636133	0.00432765	0.00826247	0.170045	0.128576	0.203396	0.855221	0.575373	1.23486	0.335032	0.391748	0.995692	0.603177	1.43361	0.321155	0.322545	1.55451	0.746731	2.2082	0.330888	0.212857	0.0954505	1.10583e-13	0.230624	0.00488574	0.0511861	1.20006e-13	9.37224e-14	0.57468	1.90355e-15	0.0158622	1.38569	1.15575e-13	4.75789	0.00803922	0.00580159
Combined Probands PTV	PTV	0.01	Proband	0.0126631	0.00719607	0.0178488	0.2545	0.173677	0.305439	3.33041	2.58233	3.83292	0.7443	0.223486	1.41299	0.670215	2.55798	0.155996	0.110401	0.336891	0.0450709	0.699659	0.0809586	0.240311	0.0138575	2.30262e-13	0.0697992	0.00282741	0.204035	0.0658311	0.000465935	0.290332	0.00944026	0.143401	0.0826656	2.47579e-13	0.232505	0.00647816	0.0783659
Combined Siblings PTV	PTV	0.01	Sibling	4.61668e-05	2.74024e-07	0.000410309	0.0637362	0.0142551	0.199303	7.50962e-11	8.36027e-12	0.481184	1.67829e-11	0.223486	7.71239e-11	8.65451e-12	0.508131	8.51459e-12	0.110401	3.61071	1.32441e-11	4.2037	0.867691	0.240311	8.21332e-11	1.02705e-11	4.55285	1.6758e-11	0.204035	8.38953e-11	1.24733e-11	6.8375	1.20307e-11	0.143401	1.68834	1.07944e-11	13.0377	0.132309	0.0783659
Combined Probands Mis2	Mis2	0.01	Proband	0.00263206	0.00201597	0.00347028	0.124275	0.101142	0.159357	0.716034	0.500207	1.11343	0.280505	0.391748	1.14516	0.806806	1.62814	0.369364	0.322545	1.61339	0.72377	2.08862	0.343421	0.212857	0.0299502	2.95406e-13	0.125909	0.00153303	0.0511861	3.16255e-13	2.46821e-13	0.0625687	5.01649e-15	0.0158622	0.892345	3.3846e-13	2.61116	0.00517702	0.00580159
Combined Siblings Mis2	Mis2	0.01	Sibling	1.13269e-05	2.07674e-06	0.000141648	0.0390639	0.0152694	0.223164	6.75459e-11	5.37164e-12	3.71447e-10	2.6461e-11	0.391748	6.87411e-11	5.43801e-12	1.0229e-09	2.21721e-11	0.322545	0.641531	9.45993e-12	4.30584	0.136554	0.212857	7.3451e-11	8.19164e-12	4.43135	3.75967e-12	0.0511861	0.811047	9.75005e-12	47.2898	0.012865	0.0158622	146.612	4.07796e-10	201.303	0.850581	0.00580159
Combined Probands Mis1	Mis1	0.01	Proband	0.000584358	0.000350517	0.000938997	0.0531033	0.0370098	0.0818153	0.704113	0.365162	1.43185	0.235207	0.334047	0.861813	0.275212	1.69206	0.170437	0.197766	2.20803	1.08751	2.92646	0.544869	0.246767	0.0471735	0.00159475	0.340713	0.00592007	0.125496	0.303211	4.07499e-12	0.993062	0.0197842	0.0652491	0.775302	4.05656e-12	2.07931	0.0237822	0.0306748
Combined Siblings Mis1	Mis1	0.01	Sibling	0.000220278	7.81117e-06	0.000624293	0.19655	0.0143117	0.338316	9.77919e-12	3.44246e-12	0.580049	3.26671e-12	0.334047	1.03158e-11	3.9904e-12	1.54443	2.04012e-12	0.197766	0.0413273	5.10837e-12	3.1077	0.0101982	0.246767	7.84634	1.5764e-10	8.19403	0.984681	0.125496	1.07044e-11	3.79309e-12	0.574145	6.98452e-13	0.0652491	0.166931	5.37234e-12	20.6442	0.00512057	0.0306748
Combined Probands Mis0	Mis0	0.01	Proband	0.000279935	0.000147079	0.000467758	0.0215099	0.0151061	0.029938	0.905393	0.524621	1.78605	0.193052	0.213224	1.99156	0.731683	3.81046	0.149421	0.0750272	0.355504	0.162627	0.783188	0.0841606	0.236736	0.660101	0.213448	1.29817	0.14029	0.212529	2.12884	0.258072	3.49535	0.338534	0.159023	0.913797	5.64011e-11	2.61107	0.0945417	0.10346
Combined Siblings Mis0	Mis0	0.01	Sibling	0.000390649	0.000180235	0.000796647	0.0232422	0.0163976	0.0327271	0.564036	0.16667	1.7196	0.120266	0.213224	0.71214	0.0198463	2.08541	0.0534298	0.0750272	0.612296	0.055568	1.71964	0.144953	0.236736	1.86252	7.76361e-11	2.64752	0.395839	0.212529	1.06464	4.72861e-11	3.77413	0.169303	0.159023	1.12323	3.28685e-11	3.04798	0.11621	0.10346
Combined Probands Syn	Syn	0.01	Proband	0.000158993	5.95905e-05	0.000353022	0.051575	0.0288002	0.0822398	4.38729e-11	1.99757e-11	0.325858	1.01621e-11	0.231626	0.610731	3.6523e-11	3.14727	0.0560868	0.0918354	4.8064e-11	2.34527e-11	0.409453	1.13693e-11	0.236545	0.251095	4.93688e-11	1.28337	0.049747	0.19812	3.22758	7.4621e-11	5.59563	0.473246	0.146626	4.41919	0.239059	9.69847	0.420921	0.0952483
Combined Siblings Syn	Syn	0.01	Sibling	0.000848036	7.78188e-05	0.00243591	0.146877	0.0313585	0.289433	9.49437e-12	3.35269e-12	2.82481e-10	2.19914e-12	0.231626	9.9978e-12	3.43529e-12	0.0231104	9.18152e-13	0.0918354	0.398054	1.26573e-11	3.3445	0.0941577	0.236545	0.38033	9.66875e-12	3.78517	0.0753508	0.19812	2.97473	1.16532e-11	6.50585	0.436171	0.146626	4.13992	8.1981e-12	9.43722	0.39432	0.0952483
Combined Male PTV	PTV	0.0155797	Proband	0.0135043	0.00813867	0.0208829	0.313161	0.222229	0.392797	3.33225	2.49576	3.86227	0.744711	0.223486	1.38982	0.663813	2.5562	0.153438	0.110401	0.324013	0.0482086	0.794285	0.0778637	0.240311	0.047633	4.07963e-13	0.147371	0.00971881	0.204035	0.0261235	3.73147e-13	0.145836	0.00374615	0.143401	0.134273	3.42689e-13	0.406479	0.0105224	0.0783659
Combined Female PTV	PTV	0.00413043	Proband	0.0109034	0.00656042	0.0140278	0.149718	0.102215	0.168421	2.72615	2.14909	3.565	0.609256	0.223486	2.30936	1.01336	3.25759	0.254956	0.110401	0.468224	0.105547	0.92397	0.112519	0.240311	1.43076e-13	1.11088e-13	0.072755	2.91925e-14	0.204035	0.159428	0.00110971	0.59733	0.0228622	0.143401	0.00518785	1.15176e-13	0.129179	0.00040655	0.0783659
Combined Male Mis2	Mis2	0.0155797	Proband	0.0031881	0.002293	0.00437265	0.171112	0.132752	0.215741	0.715779	0.420786	1.12937	0.280405	0.391748	1.24106	0.863045	1.70752	0.400298	0.322545	1.48671	0.585252	2.17641	0.316456	0.212857	0.0385386	3.64058e-13	0.259402	0.00197264	0.0511861	4.09525e-13	3.02888e-13	0.239576	6.49595e-15	0.0158622	0.149573	4.61539e-13	10.4772	0.000867759	0.00580159
Combined Female Mis2	Mis2	0.00413043	Proband	0.00285529	0.00194247	0.00370862	0.0767119	0.0580043	0.0917576	0.855221	0.575373	1.23486	0.335032	0.391748	0.995692	0.603177	1.43361	0.321155	0.322545	1.55451	0.746731	2.2082	0.330888	0.212857	0.0954505	1.10583e-13	0.230624	0.00488574	0.0511861	1.20006e-13	9.37224e-14	0.57468	1.90355e-15	0.0158622	1.38569	1.15575e-13	4.75789	0.00803922	0.00580159
Combined Probands PTV	PTV	0.0276	Proband	0.0355827	0.0202206	0.0501543	0.702421	0.479349	0.843013	3.33041	2.58233	3.83292	0.7443	0.223486	1.41299	0.670215	2.55798	0.155996	0.110401	0.336891	0.0450709	0.699659	0.0809586	0.240311	0.0138575	2.30262e-13	0.0697992	0.00282741	0.204035	0.0658311	0.000465935	0.290332	0.00944026	0.143401	0.0826656	2.47579e-13	0.232505	0.00647816	0.0783659
Combined Siblings PTV	PTV	0.0276	Sibling	0.000129727	7.69995e-07	0.00115295	0.175912	0.039344	0.550075	7.50962e-11	8.36027e-12	0.481184	1.67829e-11	0.223486	7.71239e-11	8.65451e-12	0.508131	8.51459e-12	0.110401	3.61071	1.32441e-11	4.2037	0.867691	0.240311	8.21332e-11	1.02705e-11	4.55285	1.6758e-11	0.204035	8.38953e-11	1.24733e-11	6.8375	1.20307e-11	0.143401	1.68834	1.07944e-11	13.0377	0.132309	0.0783659
Combined Probands Mis2	Mis2	0.0276	Proband	0.00739596	0.00566479	0.00975132	0.342998	0.279153	0.439825	0.716034	0.500207	1.11343	0.280505	0.391748	1.14516	0.806806	1.62814	0.369364	0.322545	1.61339	0.72377	2.08862	0.343421	0.212857	0.0299502	2.95406e-13	0.125909	0.00153303	0.0511861	3.16255e-13	2.46821e-13	0.0625687	5.01649e-15	0.0158622	0.892345	3.3846e-13	2.61116	0.00517702	0.00580159
Combined Siblings Mis2	Mis2	0.0276	Sibling	3.1828e-05	5.83553e-06	0.000398024	0.107816	0.0421436	0.615933	6.75459e-11	5.37164e-12	3.71447e-10	2.6461e-11	0.391748	6.87411e-11	5.43801e-12	1.0229e-09	2.21721e-11	0.322545	0.641531	9.45993e-12	4.30584	0.136554	0.212857	7.3451e-11	8.19164e-12	4.43135	3.75967e-12	0.0511861	0.811047	9.75005e-12	47.2898	0.012865	0.0158622	146.612	4.07796e-10	201.303	0.850581	0.00580159
Combined Probands Mis1	Mis1	0.0276	Proband	0.00164202	0.000984936	0.00263854	0.146565	0.102147	0.22581	0.704113	0.365162	1.43185	0.235207	0.334047	0.861813	0.275212	1.69206	0.170437	0.197766	2.20803	1.08751	2.92646	0.544869	0.246767	0.0471735	0.00159475	0.340713	0.00592007	0.125496	0.303211	4.07499e-12	0.993062	0.0197842	0.0652491	0.775302	4.05656e-12	2.07931	0.0237822	0.0306748
Combined Siblings Mis1	Mis1	0.0276	Sibling	0.000618971	2.1949e-05	0.00175424	0.542477	0.0395002	0.933751	9.77919e-12	3.44246e-12	0.580049	3.26671e-12	0.334047	1.03158e-11	3.9904e-12	1.54443	2.04012e-12	0.197766	0.0413273	5.10837e-12	3.1077	0.0101982	0.246767	7.84634	1.5764e-10	8.19403	0.984681	0.125496	1.07044e-11	3.79309e-12	0.574145	6.98452e-13	0.0652491	0.166931	5.37234e-12	20.6442	0.00512057	0.0306748
Combined Probands Mis0	Mis0	0.0276	Proband	0.000786606	0.000413285	0.00131438	0.0593673	0.041693	0.0826288	0.905393	0.524621	1.78605	0.193052	0.213224	1.99156	0.731683	3.81046	0.149421	0.0750272	0.355504	0.162627	0.783188	0.0841606	0.236736	0.660101	0.213448	1.29817	0.14029	0.212529	2.12884	0.258072	3.49535	0.338534	0.159023	0.913797	5.64011e-11	2.61107	0.0945417	0.10346
Combined Siblings Mis0	Mis0	0.0276	Sibling	0.00109771	0.000506453	0.00223854	0.0641483	0.0452573	0.0903268	0.564036	0.16667	1.7196	0.120266	0.213224	0.71214	0.0198463	2.08541	0.0534298	0.0750272	0.612296	0.055568	1.71964	0.144953	0.236736	1.86252	7.76361e-11	2.64752	0.395839	0.212529	1.06464	4.72861e-11	3.77413	0.169303	0.159023	1.12323	3.28685e-11	3.04798	0.11621	0.10346
Combined Probands Syn	Syn	0.0276	Proband	0.000446764	0.000167447	0.000991975	0.142347	0.0794886	0.226982	4.38729e-11	1.99757e-11	0.325858	1.01621e-11	0.231626	0.610731	3.6523e-11	3.14727	0.0560868	0.0918354	4.8064e-11	2.34527e-11	0.409453	1.13693e-11	0.236545	0.251095	4.93688e-11	1.28337	0.049747	0.19812	3.22758	7.4621e-11	5.59563	0.473246	0.146626	4.41919	0.239059	9.69847	0.420921	0.0952483
Combined Siblings Syn	Syn	0.0276	Sibling	0.00238294	0.000218667	0.00684479	0.405381	0.0865496	0.798834	9.49437e-12	3.35269e-12	2.82481e-10	2.19914e-12	0.231626	9.9978e-12	3.43529e-12	0.0231104	9.18152e-13	0.0918354	0.398054	1.26573e-11	3.3445	0.0941577	0.236545	0.38033	9.66875e-12	3.78517	0.0753508	0.19812	2.97473	1.16532e-11	6.50585	0.436171	0.146626	4.13992	8.1981e-12	9.43722	0.39432	0.0952483
Combined Male PTV	PTV	0.043	Proband	0.0383398	0.0231064	0.0592883	0.864325	0.613352	1.08412	3.33225	2.49576	3.86227	0.744711	0.223486	1.38982	0.663813	2.5562	0.153438	0.110401	0.324013	0.0482086	0.794285	0.0778637	0.240311	0.047633	4.07963e-13	0.147371	0.00971881	0.204035	0.0261235	3.73147e-13	0.145836	0.00374615	0.143401	0.134273	3.42689e-13	0.406479	0.0105224	0.0783659
Combined Female PTV	PTV	0.0114	Proband	0.0303146	0.0182399	0.0390013	0.41322	0.282114	0.464842	2.72615	2.14909	3.565	0.609256	0.223486	2.30936	1.01336	3.25759	0.254956	0.110401	0.468224	0.105547	0.92397	0.112519	0.240311	1.43076e-13	1.11088e-13	0.072755	2.91925e-14	0.204035	0.159428	0.00110971	0.59733	0.0228622	0.143401	0.00518785	1.15176e-13	0.129179	0.00040655	0.0783659
Combined Male Mis2	Mis2	0.043	Proband	0.00905126	0.00651002	0.0124143	0.47227	0.366395	0.595446	0.715779	0.420786	1.12937	0.280405	0.391748	1.24106	0.863045	1.70752	0.400298	0.322545	1.48671	0.585252	2.17641	0.316456	0.212857	0.0385386	3.64058e-13	0.259402	0.00197264	0.0511861	4.09525e-13	3.02888e-13	0.239576	6.49595e-15	0.0158622	0.149573	4.61539e-13	10.4772	0.000867759	0.00580159
Combined Female Mis2	Mis2	0.0114	Proband	0.00793856	0.00540065	0.0103111	0.211725	0.160092	0.253251	0.855221	0.575373	1.23486	0.335032	0.391748	0.995692	0.603177	1.43361	0.321155	0.322545	1.55451	0.746731	2.2082	0.330888	0.212857	0.0954505	1.10583e-13	0.230624	0.00488574	0.0511861	1.20006e-13	9.37224e-14	0.57468	1.90355e-15	0.0158622	1.38569	1.15575e-13	4.75789	0.00803922	0.00580159

### Sheet: Table 4
gene_ID	gene_name	gene_MutVar	gene_FractionMutVar	cumulativeFractionMutVar
ENSG00000136531	SCN2A	0.00307056	0.085576	0.085576
ENSG00000251322	SHANK3	0.00192032	0.0535189	0.139095
ENSG00000197283	SYNGAP1	0.00157793	0.0439765	0.183071
ENSG00000100888	CHD8	0.00146517	0.0408339	0.223905
ENSG00000171862	PTEN	0.00139899	0.0389895	0.262895
ENSG00000273079	GRIN2B	0.00136203	0.0379596	0.300854
ENSG00000101126	ADNP	0.00130608	0.0364003	0.337255
ENSG00000173575	CHD2	0.00109757	0.0305891	0.367844
ENSG00000049618	ARID1B	0.000984657	0.0274422	0.395286
ENSG00000157540	DYRK1A	0.000778487	0.0216963	0.416982
ENSG00000081189	MEF2C	0.000743214	0.0207132	0.437696
ENSG00000136854	STXBP1	0.000714465	0.019912	0.457608
ENSG00000181090	EHMT1	0.000710992	0.0198152	0.477423
ENSG00000143442	POGZ	0.000631706	0.0176055	0.495028
ENSG00000117139	KDM5B	0.00061348	0.0170976	0.512126
ENSG00000114861	FOXP1	0.000594352	0.0165645	0.52869
ENSG00000095787	WAC	0.000489096	0.013631	0.542321
ENSG00000141431	ASXL3	0.000485518	0.0135313	0.555853
ENSG00000119042	SATB2	0.00042269	0.0117803	0.567633
ENSG00000196628	TCF4	0.000394884	0.0110054	0.578638
ENSG00000164134	NAA15	0.00038844	0.0108257	0.589464
ENSG00000118058	KMT2A	0.000381272	0.010626	0.60009
ENSG00000177030	DEAF1	0.000369752	0.0103049	0.610395
ENSG00000132535	DLG4	0.000355595	0.00991036	0.620305
ENSG00000168036	CTNNB1	0.000306343	0.00853772	0.628843
ENSG00000072518	MARK2	0.000289451	0.00806696	0.63691
ENSG00000065883	CDK13	0.000271989	0.0075803	0.64449
ENSG00000112640	PPP2R5D	0.000263268	0.00733724	0.651828
ENSG00000146872	TLK2	0.000244683	0.00681927	0.658647
ENSG00000158321	AUTS2	0.000239378	0.00667143	0.665318
ENSG00000101752	MIB1	0.0002348	0.00654384	0.671862
ENSG00000186487	MYT1L	0.000229823	0.00640512	0.678267
ENSG00000196712	NF1	0.000223094	0.00621759	0.684485
ENSG00000042753	AP2S1	0.000214925	0.00598991	0.690475
ENSG00000146830	GIGYF1	0.00019197	0.00535016	0.695825
ENSG00000119866	BCL11A	0.000165339	0.00460797	0.700433
ENSG00000157764	BRAF	0.000154525	0.00430657	0.704739
ENSG00000151623	NR3C2	0.000148644	0.00414269	0.708882
ENSG00000197102	DYNC1H1	0.000142499	0.00397142	0.712854
ENSG00000169554	ZEB2	0.000137887	0.00384289	0.716696
ENSG00000132510	KDM6B	0.000130574	0.00363906	0.720336
ENSG00000181827	RFX7	0.000124821	0.00347874	0.723814
ENSG00000143614	GATAD2B	0.000116286	0.00324086	0.727055
ENSG00000204406	MBD5	0.000114267	0.00318459	0.73024
ENSG00000148737	TCF7L2	0.000104637	0.00291623	0.733156
ENSG00000134532	SOX5	9.60299e-05	0.00267634	0.735832
ENSG00000168137	SETD5	9.4616e-05	0.00263693	0.738469
ENSG00000055609	KMT2C	9.26069e-05	0.00258094	0.74105
ENSG00000119772	DNMT3A	8.9815e-05	0.00250313	0.743553
ENSG00000100207	TCF20	8.60792e-05	0.00239901	0.745952
ENSG00000126705	AHDC1	8.27957e-05	0.0023075	0.74826
ENSG00000108001	EBF3	7.80187e-05	0.00217437	0.750434
ENSG00000010818	HIVEP2	7.59321e-05	0.00211621	0.75255
ENSG00000136535	TBR1	7.2104e-05	0.00200953	0.75456
ENSG00000157103	SLC6A1	6.8875e-05	0.00191953	0.756479
ENSG00000188994	ZNF292	6.7999e-05	0.00189512	0.758375
ENSG00000116539	ASH1L	6.78174e-05	0.00189006	0.760265
ENSG00000141367	CLTC	6.64596e-05	0.00185222	0.762117
ENSG00000198218	QRICH1	6.52089e-05	0.00181736	0.763934
ENSG00000128573	FOXP2	6.50607e-05	0.00181323	0.765747
ENSG00000154124	FAM105B	6.4478e-05	0.00179699	0.767544
ENSG00000134153	EMC7	6.28144e-05	0.00175063	0.769295
ENSG00000162923	WDR26	6.18184e-05	0.00172287	0.771018
ENSG00000177565	TBL1XR1	6.14322e-05	0.00171211	0.77273
ENSG00000204435	CSNK2B	6.05084e-05	0.00168636	0.774416
ENSG00000160551	TAOK1	5.73888e-05	0.00159941	0.776016
ENSG00000123066	MED13L	5.6217e-05	0.00156676	0.777583
ENSG00000100393	EP300	5.58915e-05	0.00155769	0.77914
ENSG00000181722	ZBTB20	5.52824e-05	0.00154071	0.780681
ENSG00000101337	TM9SF4	5.4116e-05	0.0015082	0.782189
ENSG00000134287	ARF3	5.39698e-05	0.00150413	0.783693
ENSG00000064419	TNPO3	5.39355e-05	0.00150317	0.785196
ENSG00000179295	PTPN11	5.26475e-05	0.00146728	0.786664
ENSG00000163625	WDFY3	5.19337e-05	0.00144738	0.788111
ENSG00000170836	PPM1D	5.16877e-05	0.00144053	0.789552
ENSG00000138814	PPP3CA	5.16115e-05	0.0014384	0.79099
ENSG00000170921	TANC2	4.98771e-05	0.00139007	0.79238
ENSG00000174672	BRSK2	4.92546e-05	0.00137272	0.793753
ENSG00000172915	NBEA	4.73097e-05	0.00131851	0.795071
ENSG00000153187	HNRNPU	4.55798e-05	0.0012703	0.796342
ENSG00000036257	CUL3	4.31646e-05	0.00120299	0.797545
ENSG00000175115	PACS1	4.28989e-05	0.00119559	0.79874
ENSG00000106976	DNM1	4.23518e-05	0.00118034	0.799921
ENSG00000101266	CSNK2A1	4.18732e-05	0.001167	0.801088
ENSG00000080298	RFX3	4.1048e-05	0.001144	0.802232
ENSG00000176165	FOXG1	4.0358e-05	0.00112477	0.803356
ENSG00000144285	SCN1A	4.0051e-05	0.00111621	0.804472
ENSG00000137267	TUBB2A	3.98351e-05	0.0011102	0.805583
ENSG00000176887	SOX11	3.9654e-05	0.00110515	0.806688
ENSG00000075624	ACTB	3.86804e-05	0.00107801	0.807766
ENSG00000198216	CACNA1E	3.85357e-05	0.00107398	0.80884
ENSG00000153827	TRIP12	3.76762e-05	0.00105003	0.80989
ENSG00000173064	HECTD4	3.73853e-05	0.00104192	0.810932
ENSG00000110066	SUV420H1	3.71139e-05	0.00103436	0.811966
ENSG00000182866	LCK	3.69291e-05	0.00102921	0.812995
ENSG00000120251	GRIA2	3.6851e-05	0.00102703	0.814022
ENSG00000179915	NRXN1	3.65666e-05	0.0010191	0.815041
ENSG00000101210	EEF1A2	3.49256e-05	0.000973369	0.816015
ENSG00000165671	NSD1	3.44073e-05	0.000958926	0.816974
ENSG00000102974	CTCF	3.2972e-05	0.000918923	0.817893
ENSG00000088038	CNOT3	3.25944e-05	0.000908401	0.818801
ENSG00000135316	SYNCRIP	3.25438e-05	0.000906991	0.819708
ENSG00000103197	TSC2	3.09421e-05	0.00086235	0.82057
ENSG00000082701	GSK3B	3.01579e-05	0.000840496	0.821411
ENSG00000100811	YY1	2.90868e-05	0.000810643	0.822222
ENSG00000080503	SMARCA2	2.90712e-05	0.00081021	0.823032
ENSG00000157933	SKI	2.89342e-05	0.00080639	0.823838
ENSG00000141646	SMAD4	2.87934e-05	0.000802466	0.824641
ENSG00000127616	SMARCA4	2.83614e-05	0.000790426	0.825431
ENSG00000170027	YWHAG	2.83127e-05	0.00078907	0.82622
ENSG00000119596	YLPM1	2.75315e-05	0.000767297	0.826987
ENSG00000108883	EFTUD2	2.72718e-05	0.000760061	0.827748
ENSG00000171735	CAMTA1	2.7164e-05	0.000757054	0.828505
ENSG00000189079	ARID2	2.70954e-05	0.000755144	0.82926
ENSG00000176884	GRIN1	2.70582e-05	0.000754108	0.830014
ENSG00000254585	MAGEL2	2.69261e-05	0.000750425	0.830764
ENSG00000177125	ZBTB34	2.68779e-05	0.000749082	0.831513
ENSG00000140262	TCF12	2.61619e-05	0.000729129	0.832242
ENSG00000022355	GABRA1	2.60924e-05	0.000727191	0.83297
ENSG00000167548	KMT2D	2.60139e-05	0.000725003	0.833695
ENSG00000136451	VEZF1	2.54923e-05	0.000710466	0.834405
ENSG00000135870	RC3H1	2.51625e-05	0.000701273	0.835106
ENSG00000101182	PSMA7	2.5149e-05	0.000700897	0.835807
ENSG00000171385	KCND3	2.50598e-05	0.000698411	0.836506
ENSG00000183454	GRIN2A	2.49025e-05	0.000694027	0.8372
ENSG00000179950	PUF60	2.40308e-05	0.000669734	0.837869
ENSG00000113575	PPP2CA	2.40241e-05	0.000669547	0.838539
ENSG00000099381	SETD1A	2.38885e-05	0.000665768	0.839205
ENSG00000075043	KCNQ2	2.38206e-05	0.000663874	0.839869
ENSG00000079432	CIC	2.37728e-05	0.000662544	0.840531
ENSG00000179456	ZBTB18	2.37225e-05	0.000661142	0.841192
ENSG00000072803	FBXW11	2.3676e-05	0.000659845	0.841852
ENSG00000009307	CSDE1	2.36578e-05	0.000659339	0.842512
ENSG00000160877	NACC1	2.35682e-05	0.00065684	0.843168
ENSG00000152217	SETBP1	2.31707e-05	0.000645763	0.843814
ENSG00000070808	CAMK2A	2.27864e-05	0.000635053	0.844449
ENSG00000177103	DSCAML1	2.26318e-05	0.000630745	0.84508
ENSG00000119396	RAB14	2.25867e-05	0.000629488	0.845709
ENSG00000104435	STMN2	2.2208e-05	0.000618933	0.846328
ENSG00000164418	GRIK2	2.20798e-05	0.000615361	0.846944
ENSG00000177301	KCNA2	2.19023e-05	0.000610414	0.847554
ENSG00000117713	ARID1A	2.15796e-05	0.000601418	0.848156
ENSG00000171587	DSCAM	2.13711e-05	0.000595608	0.848751
ENSG00000171206	TRIM8	2.11754e-05	0.000590155	0.849341
ENSG00000115306	SPTBN1	2.11743e-05	0.000590124	0.849931
ENSG00000156113	KCNMA1	2.02071e-05	0.000563169	0.850495
ENSG00000102879	CORO1A	2.01143e-05	0.000560582	0.851055
ENSG00000167522	ANKRD11	2.00307e-05	0.000558251	0.851613
ENSG00000166747	AP1G1	2.00158e-05	0.000557836	0.852171
ENSG00000214941	ZSWIM7	1.977e-05	0.000550987	0.852722
ENSG00000165699	TSC1	1.96397e-05	0.000547354	0.85327
ENSG00000170871	KIAA0232	1.95307e-05	0.000544317	0.853814
ENSG00000101489	CELF4	1.94788e-05	0.000542869	0.854357
ENSG00000258947	TUBB3	1.92028e-05	0.000535177	0.854892
ENSG00000078369	GNB1	1.91623e-05	0.000534049	0.855426
ENSG00000141837	CACNA1A	1.90797e-05	0.000531748	0.855958
ENSG00000169855	ROBO1	1.9031e-05	0.00053039	0.856488
ENSG00000146247	PHIP	1.89028e-05	0.000526818	0.857015
ENSG00000170759	KIF5B	1.8561e-05	0.000517291	0.857532
ENSG00000082898	XPO1	1.83449e-05	0.000511268	0.858044
ENSG00000162959	MEMO1	1.80605e-05	0.000503343	0.858547
ENSG00000109670	FBXW7	1.75836e-05	0.000490053	0.859037
ENSG00000126461	SCAF1	1.75495e-05	0.000489101	0.859526
ENSG00000184156	KCNQ3	1.71339e-05	0.000477519	0.860004
ENSG00000109158	GABRA4	1.69164e-05	0.000471456	0.860475
ENSG00000181690	PLAG1	1.6728e-05	0.000466207	0.860941
ENSG00000196876	SCN8A	1.65304e-05	0.0004607	0.861402
ENSG00000213923	CSNK1E	1.64434e-05	0.000458275	0.86186
ENSG00000160796	NBEAL2	1.56286e-05	0.000435565	0.862296
ENSG00000080603	SRCAP	1.55794e-05	0.000434196	0.86273
ENSG00000108557	RAI1	1.55678e-05	0.000433873	0.863164
ENSG00000169375	SIN3A	1.5508e-05	0.000432206	0.863596
ENSG00000185630	PBX1	1.53583e-05	0.000428033	0.864024
ENSG00000099956	SMARCB1	1.5313e-05	0.00042677	0.864451
ENSG00000158445	KCNB1	1.52736e-05	0.000425672	0.864876
ENSG00000127955	GNAI1	1.50652e-05	0.000419865	0.865296
ENSG00000067715	SYT1	1.49197e-05	0.000415809	0.865712
ENSG00000166963	MAP1A	1.45257e-05	0.000404827	0.866117
ENSG00000151090	THRB	1.45224e-05	0.000404737	0.866522
ENSG00000166206	GABRB3	1.44993e-05	0.000404092	0.866926
ENSG00000261221	ZNF865	1.43971e-05	0.000401244	0.867327
ENSG00000112290	WASF1	1.43058e-05	0.0003987	0.867726
ENSG00000136928	GABBR2	1.42789e-05	0.000397952	0.868124
ENSG00000139613	SMARCC2	1.40141e-05	0.00039057	0.868514
ENSG00000175745	NR2F1	1.39519e-05	0.000388837	0.868903
ENSG00000101040	ZMYND8	1.39016e-05	0.000387436	0.869291
ENSG00000109472	CPE	1.38733e-05	0.000386647	0.869677
ENSG00000134138	MEIS2	1.38672e-05	0.000386477	0.870064
ENSG00000143473	KCNH1	1.3867e-05	0.00038647	0.87045
ENSG00000179388	EGR3	1.37457e-05	0.00038309	0.870833
ENSG00000087191	PSMC5	1.35553e-05	0.000377783	0.871211
ENSG00000171316	CHD7	1.34542e-05	0.000374966	0.871586
ENSG00000159140	SON	1.33862e-05	0.000373072	0.871959
ENSG00000131653	TRAF7	1.2931e-05	0.000360386	0.872319
ENSG00000138081	FBXO11	1.28674e-05	0.000358611	0.872678
ENSG00000092445	TYRO3	1.2744e-05	0.000355172	0.873033
ENSG00000094916	CBX5	1.27389e-05	0.00035503	0.873388
ENSG00000118482	PHF3	1.26896e-05	0.000353657	0.873742
ENSG00000138411	HECW2	1.25634e-05	0.000350141	0.874092
ENSG00000197170	PSMD12	1.25313e-05	0.000349244	0.874441
ENSG00000100354	TNRC6B	1.21661e-05	0.000339066	0.87478
ENSG00000196090	PTPRT	1.21597e-05	0.000338888	0.875119
ENSG00000090905	TNRC6A	1.17972e-05	0.000328786	0.875448
ENSG00000184967	NOC4L	1.16087e-05	0.000323533	0.875772
ENSG00000147862	NFIB	1.1386e-05	0.000317325	0.876089
ENSG00000005339	CREBBP	1.13342e-05	0.000315883	0.876405
ENSG00000198963	RORB	1.11617e-05	0.000311074	0.876716
ENSG00000182197	EXT1	1.11171e-05	0.000309832	0.877026
ENSG00000125107	CNOT1	1.10483e-05	0.000307913	0.877334
ENSG00000108510	MED13	1.09678e-05	0.00030567	0.877639
ENSG00000087258	GNAO1	1.07721e-05	0.000300218	0.877939
ENSG00000015171	ZMYND11	1.04738e-05	0.000291902	0.878231
ENSG00000144028	SNRNP200	1.03585e-05	0.00028869	0.87852
ENSG00000132912	DCTN4	1.03314e-05	0.000287935	0.878808
ENSG00000130294	KIF1A	1.01686e-05	0.000283398	0.879091
ENSG00000139220	PPFIA2	9.97199e-06	0.000277917	0.879369
ENSG00000157087	ATP2B2	9.95391e-06	0.000277414	0.879647
ENSG00000105568	PPP2R1A	9.83228e-06	0.000274024	0.879921
ENSG00000103241	FOXF1	9.81636e-06	0.00027358	0.880194
ENSG00000005810	MYCBP2	9.80075e-06	0.000273145	0.880467
ENSG00000054523	KIF1B	9.78775e-06	0.000272783	0.88074
ENSG00000114316	USP4	9.73627e-06	0.000271348	0.881012
ENSG00000135365	PHF21A	9.64578e-06	0.000268826	0.88128
ENSG00000122482	ZNF644	9.43644e-06	0.000262992	0.881543
ENSG00000148400	NOTCH1	9.34235e-06	0.00026037	0.881804
ENSG00000099949	LZTR1	9.22452e-06	0.000257086	0.882061
ENSG00000196591	HDAC2	9.21792e-06	0.000256902	0.882318
ENSG00000107164	FUBP3	9.20707e-06	0.000256599	0.882574
ENSG00000205726	ITSN1	9.20577e-06	0.000256563	0.882831
ENSG00000131437	KIF3A	9.12266e-06	0.000254247	0.883085
ENSG00000136238	RAC1	9.03581e-06	0.000251826	0.883337
ENSG00000169032	MAP2K1	9.0165e-06	0.000251288	0.883588
ENSG00000114573	ATP6V1A	8.97774e-06	0.000250208	0.883839
ENSG00000162599	NFIA	8.95484e-06	0.00024957	0.884088
ENSG00000130699	TAF4	8.72733e-06	0.000243229	0.884331
ENSG00000155511	GRIA1	8.72154e-06	0.000243068	0.884574
ENSG00000011258	MBTD1	8.70691e-06	0.00024266	0.884817
ENSG00000043143	JADE2	8.62695e-06	0.000240432	0.885057
ENSG00000038382	TRIO	8.62395e-06	0.000240348	0.885298
ENSG00000102786	INTS6	8.61459e-06	0.000240087	0.885538
ENSG00000049089	COL9A2	8.6008e-06	0.000239703	0.885778
ENSG00000117222	RBBP5	8.54026e-06	0.000238015	0.886016
ENSG00000151612	ZNF827	8.41947e-06	0.000234649	0.88625
ENSG00000170248	PDCD6IP	8.37607e-06	0.00023344	0.886484
ENSG00000101361	NOP56	8.35915e-06	0.000232968	0.886717
ENSG00000110107	PRPF19	8.34802e-06	0.000232658	0.886949
ENSG00000151067	CACNA1C	8.33684e-06	0.000232346	0.887182
ENSG00000090061	CCNK	8.07613e-06	0.00022508	0.887407
ENSG00000176102	CSTF3	7.98191e-06	0.000222454	0.887629
ENSG00000106829	TLE4	7.97357e-06	0.000222222	0.887851
ENSG00000105409	ATP1A3	7.93898e-06	0.000221258	0.888073
ENSG00000204160	ZDHHC18	7.92788e-06	0.000220949	0.888294
ENSG00000109118	PHF12	7.89464e-06	0.000220022	0.888514
ENSG00000183853	KIRREL	7.8856e-06	0.00021977	0.888733
ENSG00000134644	PUM1	7.83782e-06	0.000218439	0.888952
ENSG00000065526	SPEN	7.79741e-06	0.000217312	0.889169
ENSG00000145675	PIK3R1	7.77857e-06	0.000216787	0.889386
ENSG00000135387	CAPRIN1	7.74144e-06	0.000215752	0.889602
ENSG00000184432	COPB2	7.72826e-06	0.000215385	0.889817
ENSG00000138246	DNAJC13	7.72313e-06	0.000215242	0.890032
ENSG00000171044	XKR6	7.70998e-06	0.000214876	0.890247
ENSG00000103342	GSPT1	7.70846e-06	0.000214833	0.890462
ENSG00000186297	GABRA5	7.66261e-06	0.000213556	0.890676
ENSG00000104447	TRPS1	7.64109e-06	0.000212956	0.890889
ENSG00000186998	EMID1	7.55582e-06	0.000210579	0.891099
ENSG00000100280	AP1B1	7.55468e-06	0.000210548	0.89131
ENSG00000092847	AGO1	7.53811e-06	0.000210086	0.89152
ENSG00000078328	RBFOX1	7.53307e-06	0.000209945	0.89173
ENSG00000141027	NCOR1	7.5276e-06	0.000209793	0.89194
ENSG00000108312	UBTF	7.18207e-06	0.000200163	0.89214
ENSG00000010017	RANBP9	7.16844e-06	0.000199783	0.892339
ENSG00000153561	RMND5A	6.98935e-06	0.000194792	0.892534
ENSG00000139718	SETD1B	6.94623e-06	0.00019359	0.892728
ENSG00000130402	ACTN4	6.87094e-06	0.000191492	0.892919
ENSG00000136750	GAD2	6.77841e-06	0.000188913	0.893108
ENSG00000198561	CTNND1	6.77831e-06	0.00018891	0.893297
ENSG00000166147	FBN1	6.75819e-06	0.000188349	0.893486
ENSG00000151322	NPAS3	6.6885e-06	0.000186407	0.893672
ENSG00000108671	PSMD11	6.68175e-06	0.000186219	0.893858
ENSG00000124207	CSE1L	6.64761e-06	0.000185268	0.894043
ENSG00000132613	MTSS1L	6.64677e-06	0.000185244	0.894229
ENSG00000100897	DCAF11	6.6454e-06	0.000185206	0.894414
ENSG00000156983	BRPF1	6.57702e-06	0.0001833	0.894597
ENSG00000156959	LHFPL4	6.56823e-06	0.000183055	0.89478
ENSG00000066455	GOLGA5	6.55568e-06	0.000182706	0.894963
ENSG00000063244	U2AF2	6.35065e-06	0.000176992	0.89514
ENSG00000078747	ITCH	6.33341e-06	0.000176511	0.895316
ENSG00000100697	DICER1	6.32688e-06	0.000176329	0.895493
ENSG00000083857	FAT1	6.29349e-06	0.000175398	0.895668
ENSG00000148842	CNNM2	6.28546e-06	0.000175175	0.895843
ENSG00000158636	C11orf30	6.19438e-06	0.000172636	0.896016
ENSG00000063169	GLTSCR1	6.19145e-06	0.000172555	0.896189
ENSG00000079313	REXO1	6.14661e-06	0.000171305	0.89636
ENSG00000196365	LONP1	6.00052e-06	0.000167233	0.896527
ENSG00000099364	FBXL19	6.00047e-06	0.000167232	0.896694
ENSG00000169398	PTK2	5.99991e-06	0.000167216	0.896862
ENSG00000198742	SMURF1	5.96908e-06	0.000166357	0.897028
ENSG00000164951	PDP1	5.95108e-06	0.000165855	0.897194
ENSG00000073584	SMARCE1	5.92095e-06	0.000165016	0.897359
ENSG00000035403	VCL	5.86601e-06	0.000163485	0.897522
ENSG00000204217	BMPR2	5.74616e-06	0.000160144	0.897682
ENSG00000025156	HSF2	5.7454e-06	0.000160123	0.897843
ENSG00000143622	RIT1	5.65824e-06	0.000157694	0.898
ENSG00000112739	PRPF4B	5.64905e-06	0.000157438	0.898158
ENSG00000107263	RAPGEF1	5.6028e-06	0.000156149	0.898314
ENSG00000037637	FBXO42	5.56229e-06	0.00015502	0.898469
ENSG00000143033	MTF2	5.46759e-06	0.000152381	0.898621
ENSG00000108506	INTS2	5.46696e-06	0.000152363	0.898774
ENSG00000164187	LMBRD2	5.45112e-06	0.000151922	0.898925
ENSG00000166444	ST5	5.41704e-06	0.000150972	0.899076
ENSG00000115808	STRN	5.38859e-06	0.000150179	0.899227
ENSG00000205111	CDKL4	5.36434e-06	0.000149503	0.899376
ENSG00000134186	PRPF38B	5.35292e-06	0.000149185	0.899525
ENSG00000123908	AGO2	5.34526e-06	0.000148971	0.899674
ENSG00000198914	POU3F3	5.33629e-06	0.000148721	0.899823
ENSG00000186716	BCR	5.30022e-06	0.000147716	0.899971
ENSG00000187555	USP7	5.29692e-06	0.000147624	0.900118
ENSG00000175470	PPP2R2D	5.29109e-06	0.000147462	0.900266
ENSG00000006451	RALA	5.28804e-06	0.000147377	0.900413
ENSG00000004059	ARF5	5.24274e-06	0.000146114	0.900559
ENSG00000008277	ADAM22	5.19759e-06	0.000144856	0.900704
ENSG00000177169	ULK1	5.18262e-06	0.000144439	0.900849
ENSG00000205078	SYCE1L	5.18093e-06	0.000144392	0.900993
ENSG00000100592	DAAM1	5.16182e-06	0.000143859	0.901137
ENSG00000116698	SMG7	5.14445e-06	0.000143375	0.90128
ENSG00000141867	BRD4	5.13165e-06	0.000143018	0.901423
ENSG00000150051	MKX	5.11875e-06	0.000142659	0.901566
ENSG00000032219	ARID4A	5.09267e-06	0.000141932	0.901708
ENSG00000106462	EZH2	5.05875e-06	0.000140986	0.901849
ENSG00000154133	ROBO4	5.03984e-06	0.000140459	0.901989
ENSG00000126464	PRR12	5.03129e-06	0.000140221	0.902129
ENSG00000198056	PRIM1	5.02619e-06	0.000140079	0.90227
ENSG00000136450	SRSF1	5.01133e-06	0.000139665	0.902409
ENSG00000116254	CHD5	4.99003e-06	0.000139071	0.902548
ENSG00000080845	DLGAP4	4.98036e-06	0.000138802	0.902687
ENSG00000048740	CELF2	4.96124e-06	0.000138269	0.902825
ENSG00000158417	EIF5B	4.95713e-06	0.000138154	0.902964
ENSG00000168488	ATXN2L	4.95701e-06	0.000138151	0.903102
ENSG00000132485	ZRANB2	4.92211e-06	0.000137178	0.903239
ENSG00000139083	ETV6	4.89619e-06	0.000136456	0.903375
ENSG00000196843	ARID5A	4.89202e-06	0.00013634	0.903512
ENSG00000165119	HNRNPK	4.86185e-06	0.000135499	0.903647
ENSG00000152822	GRM1	4.85004e-06	0.00013517	0.903782
ENSG00000131711	MAP1B	4.82194e-06	0.000134387	0.903917
ENSG00000109654	TRIM2	4.81979e-06	0.000134327	0.904051
ENSG00000134909	ARHGAP32	4.77344e-06	0.000133035	0.904184
ENSG00000091831	ESR1	4.74536e-06	0.000132252	0.904316
ENSG00000104517	UBR5	4.74072e-06	0.000132123	0.904448
ENSG00000141551	CSNK1D	4.69057e-06	0.000130725	0.904579
ENSG00000240303	ACAD11	4.67474e-06	0.000130284	0.904709
ENSG00000174106	LEMD3	4.62739e-06	0.000128965	0.904838
ENSG00000164924	YWHAZ	4.61227e-06	0.000128543	0.904967
ENSG00000138688	KIAA1109	4.60303e-06	0.000128286	0.905095
ENSG00000107341	UBE2R2	4.59894e-06	0.000128172	0.905223
ENSG00000163872	YEATS2	4.58888e-06	0.000127891	0.905351
ENSG00000204681	GABBR1	4.55914e-06	0.000127063	0.905478
ENSG00000197323	TRIM33	4.54083e-06	0.000126552	0.905605
ENSG00000064651	SLC12A2	4.53573e-06	0.00012641	0.905731
ENSG00000185122	HSF1	4.51232e-06	0.000125758	0.905857
ENSG00000171532	NEUROD2	4.5043e-06	0.000125534	0.905983
ENSG00000170004	CHD3	4.50321e-06	0.000125504	0.906108
ENSG00000163714	U2SURP	4.48953e-06	0.000125122	0.906233
ENSG00000121741	ZMYM2	4.4233e-06	0.000123277	0.906357
ENSG00000165588	OTX2	4.39106e-06	0.000122378	0.906479
ENSG00000221818	EBF2	4.38039e-06	0.000122081	0.906601
ENSG00000104885	DOT1L	4.37362e-06	0.000121892	0.906723
ENSG00000152580	IGSF10	4.35982e-06	0.000121507	0.906844
ENSG00000103647	CORO2B	4.35846e-06	0.000121469	0.906966
ENSG00000158467	AHCYL2	4.34723e-06	0.000121156	0.907087
ENSG00000080709	KCNN2	4.33838e-06	0.00012091	0.907208
ENSG00000108953	YWHAE	4.33768e-06	0.00012089	0.907329
ENSG00000079691	LRRC16A	4.332e-06	0.000120732	0.90745
ENSG00000184611	KCNH7	4.32166e-06	0.000120444	0.90757
ENSG00000106852	LHX6	4.27824e-06	0.000119234	0.907689
ENSG00000196367	TRRAP	4.24307e-06	0.000118254	0.907807
ENSG00000126261	UBA2	4.23097e-06	0.000117916	0.907925
ENSG00000186472	PCLO	4.19223e-06	0.000116837	0.908042
ENSG00000163873	GRIK3	4.18709e-06	0.000116693	0.908159
ENSG00000067369	TP53BP1	4.16413e-06	0.000116054	0.908275
ENSG00000129250	KIF1C	4.15039e-06	0.000115671	0.908391
ENSG00000007168	PAFAH1B1	4.14083e-06	0.000115404	0.908506
ENSG00000008853	RHOBTB2	4.13256e-06	0.000115174	0.908621
ENSG00000113163	COL4A3BP	4.13091e-06	0.000115128	0.908736
ENSG00000197535	MYO5A	4.12156e-06	0.000114867	0.908851
ENSG00000077549	CAPZB	4.11757e-06	0.000114756	0.908966
ENSG00000131409	LRRC4B	4.11638e-06	0.000114723	0.909081
ENSG00000178573	MAF	4.11123e-06	0.000114579	0.909195
ENSG00000005981	ASB4	4.07238e-06	0.000113496	0.909309
ENSG00000134001	EIF2S1	4.06379e-06	0.000113257	0.909422
ENSG00000138398	PPIG	4.06086e-06	0.000113175	0.909535
ENSG00000137834	SMAD6	4.04961e-06	0.000112862	0.909648
ENSG00000106459	NRF1	4.01439e-06	0.00011188	0.90976
ENSG00000092201	SUPT16H	4.00318e-06	0.000111568	0.909872
ENSG00000222046	DCDC2B	3.99401e-06	0.000111312	0.909983
ENSG00000123411	IKZF4	3.99043e-06	0.000111213	0.910094
ENSG00000153266	FEZF2	3.98521e-06	0.000111067	0.910205
ENSG00000186187	ZNRF1	3.93117e-06	0.000109561	0.910315
ENSG00000118922	KLF12	3.92949e-06	0.000109514	0.910424
ENSG00000198961	PJA2	3.90399e-06	0.000108803	0.910533
ENSG00000067900	ROCK1	3.89809e-06	0.000108639	0.910642
ENSG00000159189	C1QC	3.89509e-06	0.000108555	0.91075
ENSG00000076321	KLHL20	3.89484e-06	0.000108548	0.910859
ENSG00000071054	MAP4K4	3.76996e-06	0.000105068	0.910964
ENSG00000111615	KRR1	3.72938e-06	0.000103937	0.911068
ENSG00000075292	ZNF638	3.68797e-06	0.000102783	0.911171
ENSG00000171604	CXXC5	3.68753e-06	0.000102771	0.911273
ENSG00000170577	SIX2	3.68692e-06	0.000102754	0.911376
ENSG00000074266	EED	3.6781e-06	0.000102508	0.911479
ENSG00000128203	ASPHD2	3.65611e-06	0.000101895	0.91158
ENSG00000196535	MYO18A	3.64707e-06	0.000101643	0.911682
ENSG00000102935	ZNF423	3.6446e-06	0.000101574	0.911784
ENSG00000135643	KCNMB4	3.63364e-06	0.000101269	0.911885
ENSG00000160007	ARHGAP35	3.60116e-06	0.000100364	0.911985
ENSG00000178700	DHFRL1	3.5905e-06	0.000100067	0.912085
ENSG00000143324	XPR1	3.58166e-06	9.98203e-05	0.912185
ENSG00000070193	FGF10	3.57338e-06	9.95895e-05	0.912285
ENSG00000016082	ISL1	3.56862e-06	9.94568e-05	0.912384
ENSG00000157837	SPPL3	3.5631e-06	9.9303e-05	0.912484
ENSG00000181790	BAI1	3.55964e-06	9.92065e-05	0.912583
ENSG00000136051	KIAA1033	3.5205e-06	9.81158e-05	0.912681
ENSG00000198380	GFPT1	3.51921e-06	9.80796e-05	0.912779
ENSG00000168385	SEPT2	3.51822e-06	9.80522e-05	0.912877
ENSG00000162105	SHANK2	3.5095e-06	9.7809e-05	0.912975
ENSG00000154114	TBCEL	3.50368e-06	9.76468e-05	0.913072
ENSG00000152413	HOMER1	3.50032e-06	9.75532e-05	0.91317
ENSG00000132964	CDK8	3.48044e-06	9.69993e-05	0.913267
ENSG00000141582	CBX4	3.47972e-06	9.69791e-05	0.913364
ENSG00000077684	JADE1	3.45911e-06	9.64047e-05	0.91346
ENSG00000120656	TAF12	3.44514e-06	9.60155e-05	0.913556
ENSG00000159459	UBR1	3.42986e-06	9.55894e-05	0.913652
ENSG00000179361	ARID3B	3.42442e-06	9.54381e-05	0.913747
ENSG00000101138	CSTF1	3.41601e-06	9.52037e-05	0.913843
ENSG00000198369	SPRED2	3.40257e-06	9.48291e-05	0.913937
ENSG00000152518	ZFP36L2	3.38094e-06	9.42262e-05	0.914032
ENSG00000067082	KLF6	3.38059e-06	9.42164e-05	0.914126
ENSG00000149658	YTHDF1	3.35527e-06	9.35107e-05	0.914219
ENSG00000143761	ARF1	3.34165e-06	9.31313e-05	0.914313
ENSG00000187391	MAGI2	3.31586e-06	9.24124e-05	0.914405
ENSG00000254726	MEX3A	3.30724e-06	9.21723e-05	0.914497
ENSG00000083097	DOPEY1	3.30317e-06	9.20586e-05	0.914589
ENSG00000183431	SF3A3	3.29716e-06	9.18913e-05	0.914681
ENSG00000153989	NUS1	3.29027e-06	9.16993e-05	0.914773
ENSG00000100387	RBX1	3.28178e-06	9.14626e-05	0.914864
ENSG00000136158	SPRY2	3.27513e-06	9.12772e-05	0.914956
ENSG00000143603	KCNN3	3.24383e-06	9.0405e-05	0.915046
ENSG00000167674	HDGFRP2	3.22587e-06	8.99044e-05	0.915136
ENSG00000145868	FBXO38	3.22289e-06	8.98213e-05	0.915226
ENSG00000091656	ZFHX4	3.21064e-06	8.94799e-05	0.915315
ENSG00000078140	UBE2K	3.19619e-06	8.90773e-05	0.915404
ENSG00000169862	CTNND2	3.18758e-06	8.88372e-05	0.915493
ENSG00000153234	NR4A2	3.18471e-06	8.87572e-05	0.915582
ENSG00000033627	ATP6V0A1	3.15755e-06	8.80003e-05	0.91567
ENSG00000145907	G3BP1	3.15346e-06	8.78863e-05	0.915758
ENSG00000177272	KCNA3	3.15059e-06	8.78064e-05	0.915845
ENSG00000100403	ZC3H7B	3.13595e-06	8.73983e-05	0.915933
ENSG00000011485	PPP5C	3.11923e-06	8.69325e-05	0.91602
ENSG00000143207	RFWD2	3.10312e-06	8.64835e-05	0.916106
ENSG00000124766	SOX4	3.10074e-06	8.64169e-05	0.916193
ENSG00000116852	KIF21B	3.08583e-06	8.60016e-05	0.916279
ENSG00000172466	ZNF24	3.08465e-06	8.59686e-05	0.916365
ENSG00000162521	RBBP4	3.07459e-06	8.56883e-05	0.91645
ENSG00000099917	MED15	3.06168e-06	8.53285e-05	0.916536
ENSG00000008083	JARID2	3.0565e-06	8.51842e-05	0.916621
ENSG00000256294	ZNF225	3.05272e-06	8.50788e-05	0.916706
ENSG00000159842	ABR	3.04565e-06	8.48818e-05	0.916791
ENSG00000061676	NCKAP1	3.04009e-06	8.47267e-05	0.916876
ENSG00000181555	SETD2	3.03441e-06	8.45684e-05	0.91696
ENSG00000163539	CLASP2	3.03275e-06	8.45222e-05	0.917045
ENSG00000008710	PKD1	3.0303e-06	8.4454e-05	0.917129
ENSG00000137265	IRF4	2.99417e-06	8.3447e-05	0.917213
ENSG00000185658	BRWD1	2.96975e-06	8.27663e-05	0.917295
ENSG00000167257	RNF214	2.96394e-06	8.26043e-05	0.917378
ENSG00000154917	RAB6B	2.96088e-06	8.25193e-05	0.91746
ENSG00000132507	EIF5A	2.95595e-06	8.23817e-05	0.917543
ENSG00000156475	PPP2R2B	2.95455e-06	8.23429e-05	0.917625
ENSG00000161681	SHANK1	2.94193e-06	8.19911e-05	0.917707
ENSG00000127804	METTL16	2.92409e-06	8.14938e-05	0.917789
ENSG00000108774	RAB5C	2.90945e-06	8.10859e-05	0.91787
ENSG00000155980	KIF5A	2.90668e-06	8.10087e-05	0.917951
ENSG00000115875	SRSF7	2.89985e-06	8.08182e-05	0.918032
ENSG00000136938	ANP32B	2.86746e-06	7.99157e-05	0.918111
ENSG00000153914	SREK1	2.8586e-06	7.96686e-05	0.918191
ENSG00000066468	FGFR2	2.85232e-06	7.94937e-05	0.918271
ENSG00000169258	GPRIN1	2.85129e-06	7.94648e-05	0.91835
ENSG00000170684	ZNF296	2.84613e-06	7.93212e-05	0.918429
ENSG00000174485	DENND4A	2.84395e-06	7.92603e-05	0.918509
ENSG00000145386	CCNA2	2.83881e-06	7.91171e-05	0.918588
ENSG00000110048	OSBP	2.8313e-06	7.89079e-05	0.918667
ENSG00000204120	GIGYF2	2.83046e-06	7.88845e-05	0.918746
ENSG00000092148	HECTD1	2.81447e-06	7.84389e-05	0.918824
ENSG00000106689	LHX2	2.80393e-06	7.81451e-05	0.918902
ENSG00000157216	SSBP3	2.80307e-06	7.81211e-05	0.91898
ENSG00000100567	PSMA3	2.79916e-06	7.80121e-05	0.919058
ENSG00000198752	CDC42BPB	2.79868e-06	7.79986e-05	0.919136
ENSG00000163479	SSR2	2.78171e-06	7.75256e-05	0.919214
ENSG00000156304	SCAF4	2.78115e-06	7.75101e-05	0.919291
ENSG00000100425	BRD1	2.77001e-06	7.71996e-05	0.919369
ENSG00000119669	IRF2BPL	2.76625e-06	7.70948e-05	0.919446
ENSG00000146963	C7orf55-LUC7L2	2.76107e-06	7.69506e-05	0.919523
ENSG00000099308	MAST3	2.75807e-06	7.68669e-05	0.919599
ENSG00000196230	TUBB	2.75057e-06	7.66578e-05	0.919676
ENSG00000160460	SPTBN4	2.7485e-06	7.66001e-05	0.919753
ENSG00000099365	STX1B	2.74559e-06	7.6519e-05	0.919829
ENSG00000170515	PA2G4	2.74363e-06	7.64646e-05	0.919906
ENSG00000134323	MYCN	2.74108e-06	7.63933e-05	0.919982
ENSG00000087365	SF3B2	2.73115e-06	7.61165e-05	0.920058
ENSG00000128607	KLHDC10	2.72513e-06	7.59488e-05	0.920134
ENSG00000104388	RAB2A	2.72033e-06	7.58152e-05	0.92021
ENSG00000182568	SATB1	2.70996e-06	7.5526e-05	0.920286
ENSG00000173175	ADCY5	2.70877e-06	7.5493e-05	0.920361
ENSG00000114030	KPNA1	2.70336e-06	7.53423e-05	0.920436
ENSG00000198176	TFDP1	2.70318e-06	7.53372e-05	0.920512
ENSG00000237515	SHISA9	2.69498e-06	7.51086e-05	0.920587
ENSG00000088256	GNA11	2.68589e-06	7.48552e-05	0.920662
ENSG00000188916	FAM196A	2.6786e-06	7.4652e-05	0.920736
ENSG00000111642	CHD4	2.67651e-06	7.45938e-05	0.920811
ENSG00000204310	AGPAT1	2.66589e-06	7.4298e-05	0.920885
ENSG00000138795	LEF1	2.66549e-06	7.42866e-05	0.920959
ENSG00000149499	EML3	2.6602e-06	7.41393e-05	0.921034
ENSG00000111249	CUX2	2.65559e-06	7.40107e-05	0.921108
ENSG00000125944	HNRNPR	2.65495e-06	7.39928e-05	0.921182
ENSG00000119699	TGFB3	2.6458e-06	7.37378e-05	0.921255
ENSG00000106105	GARS	2.63862e-06	7.35378e-05	0.921329
ENSG00000166477	LEO1	2.6355e-06	7.34508e-05	0.921402
ENSG00000158480	SPATA2	2.62472e-06	7.31505e-05	0.921476
ENSG00000169604	ANTXR1	2.61293e-06	7.28218e-05	0.921548
ENSG00000139354	GAS2L3	2.60518e-06	7.2606e-05	0.921621
ENSG00000100968	NFATC4	2.60267e-06	7.25359e-05	0.921693
ENSG00000058404	CAMK2B	2.59458e-06	7.23104e-05	0.921766
ENSG00000183735	TBK1	2.58945e-06	7.21674e-05	0.921838
ENSG00000168959	GRM5	2.58546e-06	7.20563e-05	0.92191
ENSG00000088367	EPB41L1	2.57399e-06	7.17366e-05	0.921982
ENSG00000076984	MAP2K7	2.57289e-06	7.17061e-05	0.922053
ENSG00000104897	SF3A2	2.56525e-06	7.14931e-05	0.922125
ENSG00000146006	LRRTM2	2.56182e-06	7.13973e-05	0.922196
ENSG00000186318	BACE1	2.53229e-06	7.05744e-05	0.922267
ENSG00000166949	SMAD3	2.5285e-06	7.04689e-05	0.922337
ENSG00000087510	TFAP2C	2.52231e-06	7.02963e-05	0.922408
ENSG00000116745	RPE65	2.51212e-06	7.00124e-05	0.922478
ENSG00000110786	PTPN5	2.51175e-06	7.00019e-05	0.922548
ENSG00000198719	DLL1	2.50758e-06	6.98858e-05	0.922618
ENSG00000130940	CASZ1	2.49862e-06	6.96361e-05	0.922687
ENSG00000021574	SPAST	2.49517e-06	6.95399e-05	0.922757
ENSG00000167978	SRRM2	2.49383e-06	6.95027e-05	0.922826
ENSG00000169992	NLGN2	2.49317e-06	6.94843e-05	0.922896
ENSG00000137727	ARHGAP20	2.48831e-06	6.93487e-05	0.922965
ENSG00000180660	MAB21L1	2.48489e-06	6.92534e-05	0.923034
ENSG00000198824	CHAMP1	2.48145e-06	6.91576e-05	0.923104
ENSG00000145996	CDKAL1	2.47324e-06	6.89287e-05	0.923172
ENSG00000175928	LRRN1	2.47301e-06	6.89223e-05	0.923241
ENSG00000155111	CDK19	2.46427e-06	6.86786e-05	0.92331
ENSG00000120705	ETF1	2.45242e-06	6.83485e-05	0.923378
ENSG00000122779	TRIM24	2.44923e-06	6.82595e-05	0.923447
ENSG00000105576	TNPO2	2.44627e-06	6.8177e-05	0.923515
ENSG00000175220	ARHGAP1	2.44607e-06	6.81714e-05	0.923583
ENSG00000123384	LRP1	2.43108e-06	6.77538e-05	0.923651
ENSG00000204231	RXRB	2.43037e-06	6.77341e-05	0.923718
ENSG00000152495	CAMK4	2.43035e-06	6.77333e-05	0.923786
ENSG00000162408	NOL9	2.42765e-06	6.76581e-05	0.923854
ENSG00000163399	ATP1A1	2.42148e-06	6.74862e-05	0.923921
ENSG00000197111	PCBP2	2.41812e-06	6.73924e-05	0.923989
ENSG00000108256	NUFIP2	2.41336e-06	6.72598e-05	0.924056
ENSG00000163605	PPP4R2	2.41183e-06	6.72174e-05	0.924123
ENSG00000143995	MEIS1	2.41173e-06	6.72145e-05	0.92419
ENSG00000186517	ARHGAP30	2.39185e-06	6.66603e-05	0.924257
ENSG00000112320	SOBP	2.38817e-06	6.65579e-05	0.924324
ENSG00000075240	GRAMD4	2.38678e-06	6.65191e-05	0.92439
ENSG00000066135	KDM4A	2.38397e-06	6.64408e-05	0.924457
ENSG00000177888	ZBTB41	2.38272e-06	6.6406e-05	0.924523
ENSG00000188191	PRKAR1B	2.37885e-06	6.62981e-05	0.924589
ENSG00000117625	RCOR3	2.37504e-06	6.6192e-05	0.924656
ENSG00000221838	AP4M1	2.37414e-06	6.61669e-05	0.924722
ENSG00000172354	GNB2	2.37405e-06	6.61642e-05	0.924788
ENSG00000143469	SYT14	2.37011e-06	6.60545e-05	0.924854
ENSG00000163960	UBXN7	2.35671e-06	6.5681e-05	0.92492
ENSG00000005249	PRKAR2B	2.3566e-06	6.56779e-05	0.924985
ENSG00000055332	EIF2AK2	2.34337e-06	6.53092e-05	0.925051
ENSG00000176142	TMEM39A	2.34185e-06	6.52669e-05	0.925116
ENSG00000066117	SMARCD1	2.33914e-06	6.51913e-05	0.925181
ENSG00000113657	DPYSL3	2.33847e-06	6.51728e-05	0.925246
ENSG00000079134	THOC1	2.33116e-06	6.49689e-05	0.925311
ENSG00000106069	CHN2	2.33078e-06	6.49585e-05	0.925376
ENSG00000172987	HPSE2	2.32557e-06	6.48131e-05	0.925441
ENSG00000100852	ARHGAP5	2.32533e-06	6.48064e-05	0.925506
ENSG00000112186	CAP2	2.32397e-06	6.47687e-05	0.925571
ENSG00000149136	SSRP1	2.31095e-06	6.44058e-05	0.925635
ENSG00000187109	NAP1L1	2.30723e-06	6.43022e-05	0.925699
ENSG00000135624	CCT7	2.30452e-06	6.42265e-05	0.925763
ENSG00000254772	EEF1G	2.29722e-06	6.40232e-05	0.925827
ENSG00000082153	BZW1	2.29302e-06	6.3906e-05	0.925891
ENSG00000143153	ATP1B1	2.29232e-06	6.38865e-05	0.925955
ENSG00000141736	ERBB2	2.27997e-06	6.35422e-05	0.926019
ENSG00000160613	PCSK7	2.27832e-06	6.34963e-05	0.926082
ENSG00000143157	POGK	2.27282e-06	6.33432e-05	0.926146
ENSG00000250799	PRODH2	2.27123e-06	6.32989e-05	0.926209
ENSG00000119125	GDA	2.26617e-06	6.31577e-05	0.926272
ENSG00000168918	INPP5D	2.26586e-06	6.31491e-05	0.926335
ENSG00000150907	FOXO1	2.26279e-06	6.30635e-05	0.926398
ENSG00000108094	CUL2	2.25902e-06	6.29585e-05	0.926461
ENSG00000198915	RASGEF1A	2.24851e-06	6.26654e-05	0.926524
ENSG00000154229	PRKCA	2.24563e-06	6.25853e-05	0.926587
ENSG00000173852	DPY19L1	2.24556e-06	6.25835e-05	0.926649
ENSG00000048828	FAM120A	2.24317e-06	6.25166e-05	0.926712
ENSG00000033170	FUT8	2.24298e-06	6.25114e-05	0.926774
ENSG00000143493	INTS7	2.23581e-06	6.23117e-05	0.926836
ENSG00000157613	CREB3L1	2.23523e-06	6.22956e-05	0.926899
ENSG00000160216	AGPAT3	2.23238e-06	6.22162e-05	0.926961
ENSG00000148660	CAMK2G	2.22922e-06	6.21278e-05	0.927023
ENSG00000241685	ARPC1A	2.22686e-06	6.20622e-05	0.927085
ENSG00000174996	KLC2	2.22485e-06	6.20062e-05	0.927147
ENSG00000115241	PPM1G	2.22054e-06	6.18861e-05	0.927209
ENSG00000143772	ITPKB	2.21663e-06	6.17771e-05	0.927271
ENSG00000072958	AP1M1	2.21229e-06	6.16561e-05	0.927332
ENSG00000133627	ACTR3B	2.20639e-06	6.14917e-05	0.927394
ENSG00000133019	CHRM3	2.20525e-06	6.14599e-05	0.927455
ENSG00000170579	DLGAP1	2.20061e-06	6.13306e-05	0.927517
ENSG00000142784	WDTC1	2.19863e-06	6.12753e-05	0.927578
ENSG00000105722	ERF	2.19003e-06	6.10358e-05	0.927639
ENSG00000197724	PHF2	2.18182e-06	6.08068e-05	0.9277
ENSG00000068796	KIF2A	2.1804e-06	6.07674e-05	0.927761
ENSG00000156515	HK1	2.17285e-06	6.0557e-05	0.927821
ENSG00000183808	RBM12B	2.17118e-06	6.05105e-05	0.927882
ENSG00000107882	SUFU	2.17087e-06	6.05017e-05	0.927942
ENSG00000121879	PIK3CA	2.16666e-06	6.03844e-05	0.928003
ENSG00000163930	BAP1	2.15946e-06	6.01838e-05	0.928063
ENSG00000147601	TERF1	2.15931e-06	6.01794e-05	0.928123
ENSG00000138593	SECISBP2L	2.15546e-06	6.00723e-05	0.928183
ENSG00000136826	KLF4	2.15281e-06	5.99983e-05	0.928243
ENSG00000154803	FLCN	2.15161e-06	5.9965e-05	0.928303
ENSG00000117600	LPPR4	2.14571e-06	5.98007e-05	0.928363
ENSG00000114742	WDR48	2.1322e-06	5.94241e-05	0.928422
ENSG00000134954	ETS1	2.13119e-06	5.93957e-05	0.928482
ENSG00000155744	FAM126B	2.13054e-06	5.93779e-05	0.928541
ENSG00000150995	ITPR1	2.12849e-06	5.93205e-05	0.9286
ENSG00000058673	ZC3H11A	2.1203e-06	5.90923e-05	0.928659
ENSG00000163636	PSMD6	2.11903e-06	5.90569e-05	0.928718
ENSG00000076685	NT5C2	2.11161e-06	5.88503e-05	0.928777
ENSG00000115170	ACVR1	2.11063e-06	5.88229e-05	0.928836
ENSG00000136813	KIAA0368	2.09725e-06	5.84498e-05	0.928895
ENSG00000138668	HNRNPD	2.09635e-06	5.84249e-05	0.928953
ENSG00000077782	FGFR1	2.09597e-06	5.84143e-05	0.929011
ENSG00000006459	KDM7A	2.08033e-06	5.79785e-05	0.929069
ENSG00000132604	TERF2	2.07911e-06	5.79443e-05	0.929127
ENSG00000155827	RNF20	2.07804e-06	5.79147e-05	0.929185
ENSG00000167552	TUBA1A	2.06907e-06	5.76646e-05	0.929243
ENSG00000143621	ILF2	2.06097e-06	5.7439e-05	0.9293
ENSG00000111300	NAA25	2.06095e-06	5.74382e-05	0.929358
ENSG00000149212	SESN3	2.05901e-06	5.73843e-05	0.929415
ENSG00000173611	SCAI	2.05892e-06	5.73817e-05	0.929473
ENSG00000198597	ZNF536	2.05063e-06	5.71507e-05	0.92953
ENSG00000124181	PLCG1	2.04006e-06	5.68561e-05	0.929587
ENSG00000107745	MICU1	2.03886e-06	5.68226e-05	0.929643
ENSG00000142208	AKT1	2.03884e-06	5.68222e-05	0.9297
ENSG00000146063	TRIM41	2.03774e-06	5.67916e-05	0.929757
ENSG00000100883	SRP54	2.03763e-06	5.67884e-05	0.929814
ENSG00000166313	APBB1	2.03436e-06	5.66971e-05	0.92987
ENSG00000134853	PDGFRA	2.02723e-06	5.64987e-05	0.929927
ENSG00000111707	SUDS3	2.0207e-06	5.63166e-05	0.929983
ENSG00000187147	RNF220	2.01809e-06	5.62439e-05	0.93004
ENSG00000123700	KCNJ2	2.01806e-06	5.62431e-05	0.930096
ENSG00000100075	SLC25A1	2.01783e-06	5.62366e-05	0.930152
ENSG00000141040	ZNF287	2.01428e-06	5.61375e-05	0.930208
ENSG00000102753	KPNA3	2.01405e-06	5.61311e-05	0.930264
ENSG00000125538	IL1B	2.01349e-06	5.61156e-05	0.93032
ENSG00000197746	PSAP	2.01282e-06	5.60968e-05	0.930377
ENSG00000145362	ANK2	2.01104e-06	5.60472e-05	0.930433
ENSG00000186432	KPNA4	2.00898e-06	5.59898e-05	0.930489
ENSG00000185883	ATP6V0C	1.99469e-06	5.55917e-05	0.930544
ENSG00000161956	SENP3	1.99441e-06	5.55838e-05	0.9306
ENSG00000272333	KMT2B	1.98456e-06	5.53094e-05	0.930655
ENSG00000136603	SKIL	1.98316e-06	5.52703e-05	0.93071
ENSG00000103723	AP3B2	1.98202e-06	5.52385e-05	0.930766
ENSG00000167768	KRT1	1.9817e-06	5.52295e-05	0.930821
ENSG00000144278	GALNT13	1.9805e-06	5.51962e-05	0.930876
ENSG00000125618	PAX8	1.97792e-06	5.51243e-05	0.930931
ENSG00000017260	ATP2C1	1.97606e-06	5.50724e-05	0.930986
ENSG00000197122	SRC	1.97578e-06	5.50647e-05	0.931041
ENSG00000141564	RPTOR	1.97452e-06	5.50296e-05	0.931096
ENSG00000175727	MLXIP	1.97019e-06	5.49089e-05	0.931151
ENSG00000142149	HUNK	1.96543e-06	5.47762e-05	0.931206
ENSG00000133112	TPT1	1.96428e-06	5.47442e-05	0.931261
ENSG00000177463	NR2C2	1.95958e-06	5.46131e-05	0.931315
ENSG00000168259	DNAJC7	1.95827e-06	5.45766e-05	0.93137
ENSG00000124383	MPHOSPH10	1.95582e-06	5.45082e-05	0.931424
ENSG00000129559	NEDD8	1.9556e-06	5.45023e-05	0.931479
ENSG00000166233	ARIH1	1.9536e-06	5.44464e-05	0.931533
ENSG00000173406	DAB1	1.95227e-06	5.44093e-05	0.931588
ENSG00000135250	SRPK2	1.9454e-06	5.42179e-05	0.931642
ENSG00000182831	C16orf72	1.94355e-06	5.41664e-05	0.931696
ENSG00000142235	LMTK3	1.93824e-06	5.40185e-05	0.93175
ENSG00000087095	NLK	1.93575e-06	5.39489e-05	0.931804
ENSG00000106263	EIF3B	1.93409e-06	5.39027e-05	0.931858
ENSG00000147457	CHMP7	1.93029e-06	5.37968e-05	0.931912
ENSG00000168438	CDC40	1.93012e-06	5.3792e-05	0.931966
ENSG00000166068	SPRED1	1.92823e-06	5.37393e-05	0.932019
ENSG00000113580	NR3C1	1.9221e-06	5.35687e-05	0.932073
ENSG00000256269	HMBS	1.92089e-06	5.35349e-05	0.932126
ENSG00000000457	SCYL3	1.91569e-06	5.339e-05	0.93218
ENSG00000185920	PTCH1	1.91037e-06	5.32417e-05	0.932233
ENSG00000165650	PDZD8	1.90667e-06	5.31385e-05	0.932286
ENSG00000110497	AMBRA1	1.90548e-06	5.31054e-05	0.932339
ENSG00000138834	MAPK8IP3	1.90474e-06	5.30847e-05	0.932392
ENSG00000058272	PPP1R12A	1.90083e-06	5.29757e-05	0.932445
ENSG00000101493	ZNF516	1.89717e-06	5.28737e-05	0.932498
ENSG00000114331	ACAP2	1.89422e-06	5.27916e-05	0.932551
ENSG00000113448	PDE4D	1.89176e-06	5.27231e-05	0.932604
ENSG00000079102	RUNX1T1	1.88179e-06	5.24451e-05	0.932656
ENSG00000135829	DHX9	1.87715e-06	5.23157e-05	0.932709
ENSG00000105298	CACTIN	1.87392e-06	5.22259e-05	0.932761
ENSG00000132153	DHX30	1.87323e-06	5.22066e-05	0.932813
ENSG00000147526	TACC1	1.86062e-06	5.1855e-05	0.932865
ENSG00000072110	ACTN1	1.8603e-06	5.18461e-05	0.932917
ENSG00000160856	FCRL3	1.85713e-06	5.17579e-05	0.932968
ENSG00000165025	SYK	1.8554e-06	5.17098e-05	0.93302
ENSG00000206557	TRIM71	1.84867e-06	5.15222e-05	0.933072
ENSG00000137968	SLC44A5	1.84572e-06	5.14399e-05	0.933123
ENSG00000111262	KCNA1	1.84428e-06	5.13996e-05	0.933174
ENSG00000204469	PRRC2A	1.84383e-06	5.13872e-05	0.933226
ENSG00000075539	FRYL	1.84368e-06	5.1383e-05	0.933277
ENSG00000204178	TMEM57	1.84066e-06	5.12989e-05	0.933329
ENSG00000164548	TRA2A	1.83901e-06	5.12528e-05	0.93338
ENSG00000120685	PROSER1	1.83698e-06	5.11963e-05	0.933431
ENSG00000111057	KRT18	1.83484e-06	5.11367e-05	0.933482
ENSG00000090686	USP48	1.83095e-06	5.10281e-05	0.933533
ENSG00000198793	MTOR	1.8287e-06	5.09655e-05	0.933584
ENSG00000100982	PCIF1	1.82848e-06	5.09593e-05	0.933635
ENSG00000198815	FOXJ3	1.82605e-06	5.08916e-05	0.933686
ENSG00000167658	EEF2	1.82399e-06	5.08341e-05	0.933737
ENSG00000169291	SHE	1.82039e-06	5.07339e-05	0.933788
ENSG00000073712	FERMT2	1.82034e-06	5.07325e-05	0.933838
ENSG00000110321	EIF4G2	1.81968e-06	5.07142e-05	0.933889
ENSG00000105855	ITGB8	1.81923e-06	5.07015e-05	0.93394
ENSG00000148468	FAM171A1	1.81818e-06	5.06724e-05	0.93399
ENSG00000130449	ZSWIM6	1.81585e-06	5.06075e-05	0.934041
ENSG00000066032	CTNNA2	1.81328e-06	5.05359e-05	0.934092
ENSG00000161203	AP2M1	1.81171e-06	5.0492e-05	0.934142
ENSG00000009954	BAZ1B	1.80998e-06	5.04439e-05	0.934192
ENSG00000140332	TLE3	1.80974e-06	5.04371e-05	0.934243
ENSG00000117298	ECE1	1.80719e-06	5.03659e-05	0.934293
ENSG00000130559	CAMSAP1	1.80648e-06	5.03462e-05	0.934344
ENSG00000104853	CLPTM1	1.80269e-06	5.02406e-05	0.934394
ENSG00000151952	TMEM132D	1.80036e-06	5.01756e-05	0.934444
ENSG00000151150	ANK3	1.79809e-06	5.01125e-05	0.934494
ENSG00000198162	MAN1A2	1.79792e-06	5.01077e-05	0.934544
ENSG00000196782	MAML3	1.79276e-06	4.99639e-05	0.934594
ENSG00000165219	GAPVD1	1.78964e-06	4.98768e-05	0.934644
ENSG00000180228	PRKRA	1.78899e-06	4.98589e-05	0.934694
ENSG00000165802	NSMF	1.78865e-06	4.98495e-05	0.934744
ENSG00000140564	FURIN	1.78614e-06	4.97793e-05	0.934794
ENSG00000163029	SMC6	1.78211e-06	4.9667e-05	0.934843
ENSG00000158019	BRE	1.78064e-06	4.96262e-05	0.934893
ENSG00000167670	CHAF1A	1.77949e-06	4.95939e-05	0.934942
ENSG00000163637	PRICKLE2	1.77859e-06	4.9569e-05	0.934992
ENSG00000113758	DBN1	1.77552e-06	4.94834e-05	0.935042
ENSG00000243943	ZNF512	1.7749e-06	4.94661e-05	0.935091
ENSG00000115504	EHBP1	1.77073e-06	4.93499e-05	0.93514
ENSG00000171435	KSR2	1.76885e-06	4.92976e-05	0.93519
ENSG00000108797	CNTNAP1	1.76787e-06	4.92702e-05	0.935239
ENSG00000066557	LRRC40	1.76714e-06	4.92498e-05	0.935288
ENSG00000128191	DGCR8	1.76624e-06	4.92247e-05	0.935337
ENSG00000004487	KDM1A	1.76164e-06	4.90967e-05	0.935386
ENSG00000184937	WT1	1.76091e-06	4.90763e-05	0.935436
ENSG00000156650	KAT6B	1.75339e-06	4.88666e-05	0.935484
ENSG00000100084	HIRA	1.74989e-06	4.87692e-05	0.935533
ENSG00000129691	ASH2L	1.73851e-06	4.84519e-05	0.935582
ENSG00000185246	PRPF39	1.73559e-06	4.83707e-05	0.93563
ENSG00000174579	MSL2	1.73395e-06	4.83249e-05	0.935678
ENSG00000100201	DDX17	1.73031e-06	4.82236e-05	0.935727
ENSG00000118007	STAG1	1.72719e-06	4.81366e-05	0.935775
ENSG00000163558	PRKCI	1.72668e-06	4.81223e-05	0.935823
ENSG00000148925	BTBD10	1.72309e-06	4.80223e-05	0.935871
ENSG00000121486	TRMT1L	1.71268e-06	4.7732e-05	0.935919
ENSG00000166987	MBD6	1.71025e-06	4.76644e-05	0.935966
ENSG00000171132	PRKCE	1.70844e-06	4.7614e-05	0.936014
ENSG00000139620	KANSL2	1.70804e-06	4.76028e-05	0.936061
ENSG00000161904	LEMD2	1.70422e-06	4.74963e-05	0.936109
ENSG00000169118	CSNK1G1	1.7019e-06	4.74317e-05	0.936156
ENSG00000106617	PRKAG2	1.69732e-06	4.73039e-05	0.936204
ENSG00000146463	ZMYM4	1.69446e-06	4.72243e-05	0.936251
ENSG00000171723	GPHN	1.69257e-06	4.71717e-05	0.936298
ENSG00000203867	RBM20	1.69126e-06	4.71351e-05	0.936345
ENSG00000001631	KRIT1	1.69007e-06	4.71019e-05	0.936392
ENSG00000164985	PSIP1	1.68846e-06	4.7057e-05	0.936439
ENSG00000084090	STARD7	1.68739e-06	4.70272e-05	0.936486
ENSG00000168710	AHCYL1	1.68641e-06	4.7e-05	0.936533
ENSG00000065361	ERBB3	1.68596e-06	4.69874e-05	0.93658
ENSG00000180287	PLD5	1.68471e-06	4.69526e-05	0.936627
ENSG00000089902	RCOR1	1.68072e-06	4.68415e-05	0.936674
ENSG00000148835	TAF5	1.6805e-06	4.68352e-05	0.936721
ENSG00000126561	STAT5A	1.67963e-06	4.6811e-05	0.936768
ENSG00000070614	NDST1	1.6729e-06	4.66235e-05	0.936814
ENSG00000127152	BCL11B	1.67207e-06	4.66003e-05	0.936861
ENSG00000189337	KAZN	1.67198e-06	4.65979e-05	0.936908
ENSG00000137285	TUBB2B	1.67016e-06	4.65471e-05	0.936954
ENSG00000107929	LARP4B	1.66816e-06	4.64914e-05	0.937001
ENSG00000114933	INO80D	1.66678e-06	4.6453e-05	0.937047
ENSG00000197579	TOPORS	1.6665e-06	4.64451e-05	0.937094
ENSG00000205189	ZBTB10	1.66407e-06	4.63774e-05	0.93714
ENSG00000120088	CRHR1	1.66377e-06	4.63691e-05	0.937186
ENSG00000153558	FBXL2	1.66342e-06	4.63591e-05	0.937233
ENSG00000143376	SNX27	1.66201e-06	4.63198e-05	0.937279
ENSG00000100941	PNN	1.66138e-06	4.63024e-05	0.937325
ENSG00000173068	BNC2	1.658e-06	4.62082e-05	0.937372
ENSG00000116337	AMPD2	1.6566e-06	4.61691e-05	0.937418
ENSG00000166888	STAT6	1.65494e-06	4.61228e-05	0.937464
ENSG00000185792	NLRP9	1.65432e-06	4.61057e-05	0.93751
ENSG00000198604	BAZ1A	1.64582e-06	4.58686e-05	0.937556
ENSG00000180921	FAM83H	1.64395e-06	4.58166e-05	0.937602
ENSG00000196792	STRN3	1.64088e-06	4.57309e-05	0.937647
ENSG00000167614	TTYH1	1.63821e-06	4.56565e-05	0.937693
ENSG00000113361	CDH6	1.63688e-06	4.56194e-05	0.937739
ENSG00000103657	HERC1	1.63635e-06	4.56048e-05	0.937784
ENSG00000102606	ARHGEF7	1.63555e-06	4.55826e-05	0.93783
ENSG00000111605	CPSF6	1.63109e-06	4.54582e-05	0.937875
ENSG00000137801	THBS1	1.62984e-06	4.54234e-05	0.937921
ENSG00000100239	PPP6R2	1.62667e-06	4.53349e-05	0.937966
ENSG00000137075	RNF38	1.62618e-06	4.53213e-05	0.938011
ENSG00000140945	CDH13	1.62475e-06	4.52815e-05	0.938057
ENSG00000124140	SLC12A5	1.62434e-06	4.527e-05	0.938102
ENSG00000177200	CHD9	1.6146e-06	4.49987e-05	0.938147
ENSG00000050820	BCAR1	1.61142e-06	4.491e-05	0.938192
ENSG00000018510	AGPS	1.61044e-06	4.48826e-05	0.938237
ENSG00000133612	AGAP3	1.60739e-06	4.47975e-05	0.938281
ENSG00000047849	MAP4	1.60195e-06	4.4646e-05	0.938326
ENSG00000089123	TASP1	1.59963e-06	4.45815e-05	0.938371
ENSG00000167657	DAPK3	1.5995e-06	4.45777e-05	0.938415
ENSG00000136758	YME1L1	1.59533e-06	4.44616e-05	0.93846
ENSG00000241697	TMEFF1	1.59359e-06	4.4413e-05	0.938504
ENSG00000182446	NPLOC4	1.58646e-06	4.42143e-05	0.938548
ENSG00000177707	PVRL3	1.57828e-06	4.39862e-05	0.938592
ENSG00000112992	NNT	1.57819e-06	4.39838e-05	0.938636
ENSG00000061987	MON2	1.57598e-06	4.39223e-05	0.93868
ENSG00000166398	KIAA0355	1.57521e-06	4.39008e-05	0.938724
ENSG00000090975	PITPNM2	1.57521e-06	4.39007e-05	0.938768
ENSG00000115524	SF3B1	1.57431e-06	4.38759e-05	0.938812
ENSG00000179270	C2orf71	1.5735e-06	4.38531e-05	0.938856
ENSG00000160469	BRSK1	1.57344e-06	4.38514e-05	0.9389
ENSG00000105613	MAST1	1.57288e-06	4.38359e-05	0.938943
ENSG00000163904	SENP2	1.57021e-06	4.37614e-05	0.938987
ENSG00000079785	DDX1	1.56751e-06	4.36861e-05	0.939031
ENSG00000198589	LRBA	1.56445e-06	4.3601e-05	0.939075
ENSG00000157168	NRG1	1.56283e-06	4.35558e-05	0.939118
ENSG00000150712	MTMR12	1.56116e-06	4.35093e-05	0.939162
ENSG00000100346	CACNA1I	1.55847e-06	4.34341e-05	0.939205
ENSG00000106665	CLIP2	1.55845e-06	4.34338e-05	0.939248
ENSG00000187266	EPOR	1.55704e-06	4.33944e-05	0.939292
ENSG00000106615	RHEB	1.55652e-06	4.33799e-05	0.939335
ENSG00000112081	SRSF3	1.5558e-06	4.33597e-05	0.939379
ENSG00000163166	IWS1	1.55533e-06	4.33466e-05	0.939422
ENSG00000108219	TSPAN14	1.55329e-06	4.32899e-05	0.939465
ENSG00000139163	ETNK1	1.54999e-06	4.31979e-05	0.939508
ENSG00000146267	FAXC	1.54998e-06	4.31975e-05	0.939552
ENSG00000198838	RYR3	1.54897e-06	4.31696e-05	0.939595
ENSG00000133818	RRAS2	1.54863e-06	4.31599e-05	0.939638
ENSG00000160199	PKNOX1	1.54799e-06	4.31421e-05	0.939681
ENSG00000164742	ADCY1	1.54732e-06	4.31236e-05	0.939724
ENSG00000128585	MKLN1	1.54585e-06	4.30825e-05	0.939767
ENSG00000171522	PTGER4	1.54381e-06	4.30257e-05	0.93981
ENSG00000162733	DDR2	1.5411e-06	4.29502e-05	0.939853
ENSG00000148948	LRRC4C	1.53963e-06	4.29093e-05	0.939896
ENSG00000154359	LONRF1	1.53822e-06	4.28698e-05	0.939939
ENSG00000134363	FST	1.53624e-06	4.28147e-05	0.939982
ENSG00000198948	MFAP3L	1.53528e-06	4.2788e-05	0.940025
ENSG00000111799	COL12A1	1.53503e-06	4.27811e-05	0.940067
ENSG00000006116	CACNG3	1.5343e-06	4.27607e-05	0.94011
ENSG00000164190	NIPBL	1.53313e-06	4.27279e-05	0.940153
ENSG00000158161	EYA3	1.53186e-06	4.26925e-05	0.940196
ENSG00000144893	MED12L	1.52835e-06	4.25949e-05	0.940238
ENSG00000183020	AP2A2	1.52796e-06	4.25839e-05	0.940281
ENSG00000186591	UBE2H	1.52612e-06	4.25326e-05	0.940323
ENSG00000047056	WDR37	1.52603e-06	4.25302e-05	0.940366
ENSG00000144909	OSBPL11	1.52285e-06	4.24415e-05	0.940408
ENSG00000144381	HSPD1	1.52248e-06	4.24311e-05	0.940451
ENSG00000105879	CBLL1	1.51925e-06	4.23414e-05	0.940493
ENSG00000136709	WDR33	1.51819e-06	4.23117e-05	0.940535
ENSG00000023318	ERP44	1.51596e-06	4.22495e-05	0.940578
ENSG00000095139	ARCN1	1.51592e-06	4.22483e-05	0.94062
ENSG00000128242	GAL3ST1	1.51304e-06	4.21681e-05	0.940662
ENSG00000106546	AHR	1.512e-06	4.21393e-05	0.940704
ENSG00000134255	CEPT1	1.51092e-06	4.21091e-05	0.940746
ENSG00000112655	PTK7	1.50987e-06	4.20798e-05	0.940788
ENSG00000161405	IKZF3	1.50812e-06	4.2031e-05	0.94083
ENSG00000148516	ZEB1	1.50615e-06	4.1976e-05	0.940872
ENSG00000115966	ATF2	1.50601e-06	4.19722e-05	0.940914
ENSG00000153815	CMIP	1.50472e-06	4.19363e-05	0.940956
ENSG00000078043	PIAS2	1.50331e-06	4.1897e-05	0.940998
ENSG00000103126	AXIN1	1.50314e-06	4.18922e-05	0.94104
ENSG00000136485	DCAF7	1.50191e-06	4.18578e-05	0.941082
ENSG00000065970	FOXJ2	1.50186e-06	4.18565e-05	0.941124
ENSG00000117394	SLC2A1	1.50141e-06	4.1844e-05	0.941166
ENSG00000144711	IQSEC1	1.50036e-06	4.18147e-05	0.941207
ENSG00000138378	STAT4	1.49858e-06	4.17651e-05	0.941249
ENSG00000135090	TAOK3	1.49584e-06	4.16888e-05	0.941291
ENSG00000124160	NCOA5	1.49583e-06	4.16884e-05	0.941333
ENSG00000110693	SOX6	1.49462e-06	4.16548e-05	0.941374
ENSG00000172575	RASGRP1	1.49395e-06	4.16362e-05	0.941416
ENSG00000109819	PPARGC1A	1.49213e-06	4.15854e-05	0.941457
ENSG00000151247	EIF4E	1.4908e-06	4.15484e-05	0.941499
ENSG00000101745	ANKRD12	1.48814e-06	4.14743e-05	0.94154
ENSG00000164989	CCDC171	1.48748e-06	4.14557e-05	0.941582
ENSG00000141503	MINK1	1.48689e-06	4.14394e-05	0.941623
ENSG00000115053	NCL	1.48429e-06	4.1367e-05	0.941665
ENSG00000166889	PATL1	1.4816e-06	4.12919e-05	0.941706
ENSG00000085365	SCAMP1	1.48028e-06	4.1255e-05	0.941747
ENSG00000155846	PPARGC1B	1.48007e-06	4.12493e-05	0.941789
ENSG00000159307	SCUBE1	1.47796e-06	4.11906e-05	0.94183
ENSG00000105325	FZR1	1.47762e-06	4.11809e-05	0.941871
ENSG00000146122	DAAM2	1.47759e-06	4.11802e-05	0.941912
ENSG00000068024	HDAC4	1.47604e-06	4.11368e-05	0.941953
ENSG00000158186	MRAS	1.47597e-06	4.1135e-05	0.941994
ENSG00000070961	ATP2B1	1.47364e-06	4.10701e-05	0.942035
ENSG00000206560	ANKRD28	1.47296e-06	4.10512e-05	0.942076
ENSG00000168135	KCNJ4	1.47242e-06	4.1036e-05	0.942118
ENSG00000167962	ZNF598	1.47194e-06	4.10228e-05	0.942159
ENSG00000104142	VPS18	1.47e-06	4.09686e-05	0.9422
ENSG00000071243	ING3	1.46839e-06	4.09238e-05	0.94224
ENSG00000179364	PACS2	1.46657e-06	4.08729e-05	0.942281
ENSG00000127080	IPPK	1.46581e-06	4.08518e-05	0.942322
ENSG00000167182	SP2	1.4649e-06	4.08264e-05	0.942363
ENSG00000128594	LRRC4	1.46417e-06	4.0806e-05	0.942404
ENSG00000188730	VWC2	1.46319e-06	4.07789e-05	0.942445
ENSG00000205213	LGR4	1.46117e-06	4.07225e-05	0.942485
ENSG00000116128	BCL9	1.46038e-06	4.07004e-05	0.942526
ENSG00000152969	JAKMIP1	1.45856e-06	4.06498e-05	0.942567
ENSG00000204842	ATXN2	1.45782e-06	4.0629e-05	0.942607
ENSG00000104814	MAP4K1	1.45663e-06	4.0596e-05	0.942648
ENSG00000100226	GTPBP1	1.45621e-06	4.05842e-05	0.942688
ENSG00000092098	RNF31	1.45617e-06	4.05831e-05	0.942729
ENSG00000141968	VAV1	1.45376e-06	4.05159e-05	0.94277
ENSG00000139915	MDGA2	1.45251e-06	4.04811e-05	0.94281
ENSG00000007202	KIAA0100	1.45131e-06	4.04478e-05	0.94285
ENSG00000139132	FGD4	1.45112e-06	4.04425e-05	0.942891
ENSG00000188486	H2AFX	1.45086e-06	4.04352e-05	0.942931
ENSG00000072364	AFF4	1.44774e-06	4.03482e-05	0.942972
ENSG00000006740	ARHGAP44	1.44624e-06	4.03065e-05	0.943012
ENSG00000184702	SEPT5	1.44537e-06	4.02822e-05	0.943052
ENSG00000008196	TFAP2B	1.4436e-06	4.02329e-05	0.943093
ENSG00000133107	TRPC4	1.44227e-06	4.01958e-05	0.943133
ENSG00000127527	EPS15L1	1.44186e-06	4.01844e-05	0.943173
ENSG00000151553	FAM160B1	1.43638e-06	4.00317e-05	0.943213
ENSG00000128059	PPAT	1.43415e-06	3.99695e-05	0.943253
ENSG00000161594	KLHL10	1.43214e-06	3.99135e-05	0.943293
ENSG00000104313	EYA1	1.43106e-06	3.98834e-05	0.943333
ENSG00000137942	FNBP1L	1.43011e-06	3.98569e-05	0.943373
ENSG00000006468	ETV1	1.42933e-06	3.98352e-05	0.943412
ENSG00000078699	CBFA2T2	1.42813e-06	3.98018e-05	0.943452
ENSG00000143702	CEP170	1.42796e-06	3.97971e-05	0.943492
ENSG00000079215	SLC1A3	1.42741e-06	3.97818e-05	0.943532
ENSG00000154914	USP43	1.42534e-06	3.97239e-05	0.943572
ENSG00000177733	HNRNPA0	1.42528e-06	3.97222e-05	0.943611
ENSG00000112511	PHF1	1.42065e-06	3.95933e-05	0.943651
ENSG00000125347	IRF1	1.41972e-06	3.95673e-05	0.94369
ENSG00000196233	LCOR	1.4192e-06	3.95529e-05	0.94373
ENSG00000143061	IGSF3	1.41594e-06	3.94621e-05	0.943769
ENSG00000167110	GOLGA2	1.41489e-06	3.94328e-05	0.943809
ENSG00000091164	TXNL1	1.41285e-06	3.9376e-05	0.943848
ENSG00000103249	CLCN7	1.40935e-06	3.92783e-05	0.943888
ENSG00000082212	ME2	1.40907e-06	3.92705e-05	0.943927
ENSG00000076003	MCM6	1.40404e-06	3.91303e-05	0.943966
ENSG00000062485	CS	1.40355e-06	3.91166e-05	0.944005
ENSG00000156642	NPTN	1.4031e-06	3.91041e-05	0.944044
ENSG00000124177	CHD6	1.40275e-06	3.90944e-05	0.944083
ENSG00000152977	ZIC1	1.40229e-06	3.90817e-05	0.944122
ENSG00000065357	DGKA	1.4007e-06	3.90374e-05	0.944161
ENSG00000145819	ARHGAP26	1.39852e-06	3.89764e-05	0.9442
ENSG00000118200	CAMSAP2	1.39772e-06	3.89543e-05	0.944239
ENSG00000129083	COPB1	1.39618e-06	3.89112e-05	0.944278
ENSG00000134769	DTNA	1.39615e-06	3.89104e-05	0.944317
ENSG00000166167	BTRC	1.39586e-06	3.89024e-05	0.944356
ENSG00000214711	CAPN14	1.39571e-06	3.88981e-05	0.944395
ENSG00000164651	SP8	1.39563e-06	3.8896e-05	0.944434
ENSG00000108468	CBX1	1.39555e-06	3.88936e-05	0.944473
ENSG00000106723	SPIN1	1.39188e-06	3.87913e-05	0.944511
ENSG00000065320	NTN1	1.39051e-06	3.87534e-05	0.94455
ENSG00000073861	TBX21	1.39014e-06	3.87428e-05	0.944589
ENSG00000065609	SNAP91	1.38818e-06	3.86884e-05	0.944628
ENSG00000124496	TRERF1	1.38684e-06	3.86511e-05	0.944666
ENSG00000196411	EPHB4	1.3829e-06	3.85412e-05	0.944705
ENSG00000122545	SEPT7	1.38001e-06	3.84605e-05	0.944743
ENSG00000127663	KDM4B	1.378e-06	3.84046e-05	0.944782
ENSG00000049192	ADAMTS6	1.3779e-06	3.84019e-05	0.94482
ENSG00000196455	PIK3R4	1.37747e-06	3.839e-05	0.944859
ENSG00000105705	SUGP1	1.3757e-06	3.83406e-05	0.944897
ENSG00000164604	GPR85	1.37537e-06	3.83313e-05	0.944935
ENSG00000105698	USF2	1.37475e-06	3.83141e-05	0.944973
ENSG00000184261	KCNK12	1.37405e-06	3.82945e-05	0.945012
ENSG00000198626	RYR2	1.37361e-06	3.82823e-05	0.94505
ENSG00000138468	SENP7	1.37249e-06	3.82511e-05	0.945088
ENSG00000007545	CRAMP1L	1.37242e-06	3.82492e-05	0.945127
ENSG00000096384	HSP90AB1	1.36911e-06	3.81569e-05	0.945165
ENSG00000176542	KIAA2018	1.36662e-06	3.80876e-05	0.945203
ENSG00000185046	ANKS1B	1.3665e-06	3.80842e-05	0.945241
ENSG00000108424	KPNB1	1.36647e-06	3.80833e-05	0.945279
ENSG00000178498	DTX3	1.36639e-06	3.80812e-05	0.945317
ENSG00000146216	TTBK1	1.36608e-06	3.80725e-05	0.945355
ENSG00000076826	CAMSAP3	1.36481e-06	3.80371e-05	0.945393
ENSG00000105866	SP4	1.36462e-06	3.80317e-05	0.945431
ENSG00000184009	ACTG1	1.36401e-06	3.80147e-05	0.945469
ENSG00000038532	CLEC16A	1.36282e-06	3.79815e-05	0.945507
ENSG00000187605	TET3	1.35914e-06	3.78791e-05	0.945545
ENSG00000138641	HERC3	1.35756e-06	3.78348e-05	0.945583
ENSG00000100523	DDHD1	1.35531e-06	3.77722e-05	0.945621
ENSG00000107625	DDX50	1.35335e-06	3.77175e-05	0.945658
ENSG00000140691	ARMC5	1.35231e-06	3.76887e-05	0.945696
ENSG00000153707	PTPRD	1.35112e-06	3.76555e-05	0.945734
ENSG00000144406	UNC80	1.35072e-06	3.76443e-05	0.945771
ENSG00000005007	UPF1	1.34883e-06	3.75916e-05	0.945809
ENSG00000087470	DNM1L	1.34858e-06	3.75847e-05	0.945847
ENSG00000144233	AMMECR1L	1.34704e-06	3.75418e-05	0.945884
ENSG00000100722	ZC3H14	1.34638e-06	3.75233e-05	0.945922
ENSG00000031698	SARS	1.34624e-06	3.75193e-05	0.945959
ENSG00000143815	LBR	1.34584e-06	3.75082e-05	0.945997
ENSG00000142303	ADAMTS10	1.34392e-06	3.74547e-05	0.946034
ENSG00000198356	ASNA1	1.34279e-06	3.74233e-05	0.946072
ENSG00000163681	SLMAP	1.34263e-06	3.74189e-05	0.946109
ENSG00000183475	ASB7	1.34164e-06	3.73913e-05	0.946146
ENSG00000002834	LASP1	1.3413e-06	3.73818e-05	0.946184
ENSG00000167986	DDB1	1.34083e-06	3.73688e-05	0.946221
ENSG00000130226	DPP6	1.33967e-06	3.73363e-05	0.946258
ENSG00000127334	DYRK2	1.33907e-06	3.73196e-05	0.946296
ENSG00000092964	DPYSL2	1.33897e-06	3.73168e-05	0.946333
ENSG00000196730	DAPK1	1.33792e-06	3.72875e-05	0.94637
ENSG00000124782	RREB1	1.3374e-06	3.72732e-05	0.946408
ENSG00000130287	NCAN	1.33654e-06	3.72491e-05	0.946445
ENSG00000158796	DEDD	1.33488e-06	3.72028e-05	0.946482
ENSG00000138592	USP8	1.32953e-06	3.70538e-05	0.946519
ENSG00000133657	ATP13A3	1.32938e-06	3.70495e-05	0.946556
ENSG00000180448	HMHA1	1.32611e-06	3.69583e-05	0.946593
ENSG00000082269	FAM135A	1.32477e-06	3.6921e-05	0.94663
ENSG00000129292	PHF20L1	1.32172e-06	3.68362e-05	0.946667
ENSG00000079841	RIMS1	1.31874e-06	3.6753e-05	0.946704
ENSG00000121989	ACVR2A	1.3177e-06	3.67242e-05	0.94674
ENSG00000198952	SMG5	1.31599e-06	3.66763e-05	0.946777
ENSG00000101349	PAK7	1.31386e-06	3.6617e-05	0.946814
ENSG00000077254	USP33	1.3135e-06	3.66071e-05	0.94685
ENSG00000167615	LENG8	1.31148e-06	3.65508e-05	0.946887
ENSG00000196363	WDR5	1.3114e-06	3.65484e-05	0.946923
ENSG00000083223	ZCCHC6	1.3017e-06	3.62781e-05	0.94696
ENSG00000159164	SV2A	1.2996e-06	3.62195e-05	0.946996
ENSG00000197694	SPTAN1	1.2986e-06	3.61917e-05	0.947032
ENSG00000162924	REL	1.2984e-06	3.61861e-05	0.947068
ENSG00000144290	SLC4A10	1.2921e-06	3.60105e-05	0.947104
ENSG00000123338	NCKAP1L	1.29183e-06	3.60029e-05	0.94714
ENSG00000084676	NCOA1	1.28997e-06	3.59511e-05	0.947176
ENSG00000145715	RASA1	1.28889e-06	3.59211e-05	0.947212
ENSG00000103326	CAPN15	1.28559e-06	3.58292e-05	0.947248
ENSG00000110888	CAPRIN2	1.28162e-06	3.57185e-05	0.947284
ENSG00000184863	RBM33	1.2806e-06	3.56901e-05	0.947319
ENSG00000129911	KLF16	1.28021e-06	3.56791e-05	0.947355
ENSG00000160789	LMNA	1.27925e-06	3.56526e-05	0.947391
ENSG00000162704	ARPC5	1.27907e-06	3.56475e-05	0.947426
ENSG00000132024	CC2D1A	1.27892e-06	3.56433e-05	0.947462
ENSG00000151458	ANKRD50	1.27834e-06	3.56272e-05	0.947498
ENSG00000104365	IKBKB	1.27758e-06	3.5606e-05	0.947533
ENSG00000174437	ATP2A2	1.2746e-06	3.55228e-05	0.947569
ENSG00000115421	PAPOLG	1.27059e-06	3.54111e-05	0.947604
ENSG00000120278	PLEKHG1	1.2699e-06	3.53919e-05	0.94764
ENSG00000083168	KAT6A	1.26963e-06	3.53843e-05	0.947675
ENSG00000119729	RHOQ	1.2655e-06	3.52692e-05	0.94771
ENSG00000189308	LIN54	1.26544e-06	3.52675e-05	0.947745
ENSG00000196482	ESRRG	1.26436e-06	3.52375e-05	0.947781
ENSG00000174231	PRPF8	1.26262e-06	3.5189e-05	0.947816
ENSG00000138768	USO1	1.2621e-06	3.51744e-05	0.947851
ENSG00000143355	LHX9	1.26142e-06	3.51555e-05	0.947886
ENSG00000108984	MAP2K6	1.25999e-06	3.51158e-05	0.947921
ENSG00000019995	ZRANB1	1.25939e-06	3.50991e-05	0.947956
ENSG00000162337	LRP5	1.25935e-06	3.5098e-05	0.947992
ENSG00000089116	LHX5	1.25876e-06	3.50815e-05	0.948027
ENSG00000170471	RALGAPB	1.25854e-06	3.50751e-05	0.948062
ENSG00000215421	ZNF407	1.25757e-06	3.50482e-05	0.948097
ENSG00000090447	TFAP4	1.25284e-06	3.49165e-05	0.948132
ENSG00000121022	COPS5	1.25209e-06	3.48956e-05	0.948167
ENSG00000173898	SPTBN2	1.2498e-06	3.48317e-05	0.948201
ENSG00000136527	TRA2B	1.2454e-06	3.47091e-05	0.948236
ENSG00000111596	CNOT2	1.24432e-06	3.46788e-05	0.948271
ENSG00000060749	QSER1	1.24379e-06	3.46642e-05	0.948305
ENSG00000171467	ZNF318	1.23571e-06	3.4439e-05	0.94834
ENSG00000165271	NOL6	1.23326e-06	3.43707e-05	0.948374
ENSG00000139697	SBNO1	1.23308e-06	3.43658e-05	0.948409
ENSG00000164588	HCN1	1.22851e-06	3.42383e-05	0.948443
ENSG00000153922	CHD1	1.22729e-06	3.42044e-05	0.948477
ENSG00000120458	MSANTD2	1.22229e-06	3.4065e-05	0.948511
ENSG00000221914	PPP2R2A	1.22075e-06	3.40221e-05	0.948545
ENSG00000100077	ADRBK2	1.2203e-06	3.40096e-05	0.948579
ENSG00000182247	UBE2E2	1.21994e-06	3.39994e-05	0.948613
ENSG00000135655	USP15	1.21958e-06	3.39895e-05	0.948647
ENSG00000011566	MAP4K3	1.21892e-06	3.3971e-05	0.948681
ENSG00000213079	SCAF8	1.21514e-06	3.38658e-05	0.948715
ENSG00000127946	HIP1	1.21437e-06	3.38443e-05	0.948749
ENSG00000094880	CDC23	1.20988e-06	3.37191e-05	0.948783
ENSG00000157782	CABP1	1.20786e-06	3.36627e-05	0.948816
ENSG00000130558	OLFM1	1.20754e-06	3.36538e-05	0.94885
ENSG00000122025	FLT3	1.20423e-06	3.35618e-05	0.948883
ENSG00000074755	ZZEF1	1.20231e-06	3.3508e-05	0.948917
ENSG00000135097	MSI1	1.20039e-06	3.34547e-05	0.94895
ENSG00000141570	CBX8	1.20029e-06	3.34519e-05	0.948984
ENSG00000132326	PER2	1.19587e-06	3.33287e-05	0.949017
ENSG00000055163	CYFIP2	1.19486e-06	3.33004e-05	0.94905
ENSG00000054793	ATP9A	1.18954e-06	3.31523e-05	0.949084
ENSG00000161638	ITGA5	1.18749e-06	3.30953e-05	0.949117
ENSG00000107249	GLIS3	1.18516e-06	3.30301e-05	0.94915
ENSG00000100146	SOX10	1.18242e-06	3.29539e-05	0.949183
ENSG00000151292	CSNK1G3	1.17835e-06	3.28403e-05	0.949216
ENSG00000089250	NOS1	1.17781e-06	3.28252e-05	0.949248
ENSG00000115850	LCT	1.17553e-06	3.27618e-05	0.949281
ENSG00000105738	SIPA1L3	1.17388e-06	3.27158e-05	0.949314
ENSG00000043355	ZIC2	1.1734e-06	3.27024e-05	0.949347
ENSG00000198646	NCOA6	1.17248e-06	3.26769e-05	0.949379
ENSG00000005483	KMT2E	1.1683e-06	3.25603e-05	0.949412
ENSG00000105426	PTPRS	1.16808e-06	3.2554e-05	0.949444
ENSG00000021645	NRXN3	1.16733e-06	3.25332e-05	0.949477
ENSG00000171877	FRMD5	1.16392e-06	3.24382e-05	0.949509
ENSG00000170581	STAT2	1.16275e-06	3.24055e-05	0.949542
ENSG00000186660	ZFP91	1.16128e-06	3.23646e-05	0.949574
ENSG00000140995	DEF8	1.16054e-06	3.23441e-05	0.949606
ENSG00000211455	STK38L	1.16018e-06	3.23341e-05	0.949639
ENSG00000113441	LNPEP	1.15934e-06	3.23106e-05	0.949671
ENSG00000148219	ASTN2	1.15707e-06	3.22473e-05	0.949703
ENSG00000162374	ELAVL4	1.15584e-06	3.2213e-05	0.949736
ENSG00000164076	CAMKV	1.15416e-06	3.21663e-05	0.949768
ENSG00000114770	ABCC5	1.15399e-06	3.21615e-05	0.9498
ENSG00000175497	DPP10	1.15284e-06	3.21295e-05	0.949832
ENSG00000151883	PARP8	1.15269e-06	3.21252e-05	0.949864
ENSG00000116489	CAPZA1	1.15097e-06	3.20774e-05	0.949896
ENSG00000160305	DIP2A	1.1495e-06	3.20363e-05	0.949928
ENSG00000019991	HGF	1.14882e-06	3.20173e-05	0.94996
ENSG00000189056	RELN	1.14686e-06	3.19628e-05	0.949992
ENSG00000170448	NFXL1	1.14676e-06	3.196e-05	0.950024
ENSG00000113649	TCERG1	1.14638e-06	3.19494e-05	0.950056
ENSG00000148143	ZNF462	1.14282e-06	3.18501e-05	0.950088
ENSG00000155506	LARP1	1.14088e-06	3.17962e-05	0.95012
ENSG00000083845	RPS5	1.1406e-06	3.17884e-05	0.950152
ENSG00000166200	COPS2	1.13958e-06	3.17598e-05	0.950183
ENSG00000108854	SMURF2	1.13715e-06	3.1692e-05	0.950215
ENSG00000151923	TIAL1	1.13659e-06	3.16767e-05	0.950247
ENSG00000169427	KCNK9	1.13517e-06	3.1637e-05	0.950278
ENSG00000038295	TLL1	1.13434e-06	3.16139e-05	0.95031
ENSG00000145860	RNF145	1.13414e-06	3.16084e-05	0.950342
ENSG00000174243	DDX23	1.13398e-06	3.16037e-05	0.950373
ENSG00000101216	GMEB2	1.13071e-06	3.15126e-05	0.950405
ENSG00000107485	GATA3	1.12941e-06	3.14765e-05	0.950436
ENSG00000070444	MNT	1.12802e-06	3.14376e-05	0.950468
ENSG00000187122	SLIT1	1.12396e-06	3.13246e-05	0.950499
ENSG00000169783	LINGO1	1.12368e-06	3.13167e-05	0.95053
ENSG00000124788	ATXN1	1.12363e-06	3.13155e-05	0.950562
ENSG00000184486	POU3F2	1.12228e-06	3.12776e-05	0.950593
ENSG00000011347	SYT7	1.12214e-06	3.12738e-05	0.950624
ENSG00000023287	RB1CC1	1.12175e-06	3.1263e-05	0.950655
ENSG00000000971	CFH	1.12152e-06	3.12565e-05	0.950687
ENSG00000205339	IPO7	1.11934e-06	3.11957e-05	0.950718
ENSG00000225968	ELFN1	1.11851e-06	3.11727e-05	0.950749
ENSG00000124126	PREX1	1.11837e-06	3.11687e-05	0.95078
ENSG00000119403	PHF19	1.11746e-06	3.11434e-05	0.950811
ENSG00000132341	RAN	1.11712e-06	3.1134e-05	0.950842
ENSG00000115548	KDM3A	1.11693e-06	3.11286e-05	0.950874
ENSG00000102452	NALCN	1.11665e-06	3.11207e-05	0.950905
ENSG00000165572	KBTBD6	1.11661e-06	3.11196e-05	0.950936
ENSG00000037280	FLT4	1.11502e-06	3.10755e-05	0.950967
ENSG00000113712	CSNK1A1	1.11497e-06	3.10741e-05	0.950998
ENSG00000054118	THRAP3	1.11323e-06	3.10257e-05	0.951029
ENSG00000124193	SRSF6	1.11244e-06	3.10034e-05	0.95106
ENSG00000116604	MEF2D	1.11181e-06	3.0986e-05	0.951091
ENSG00000198862	LTN1	1.11143e-06	3.09755e-05	0.951122
ENSG00000215472	RPL17-C18orf32	1.11054e-06	3.09504e-05	0.951153
ENSG00000163462	TRIM46	1.10766e-06	3.08704e-05	0.951184
ENSG00000071189	SNX13	1.10664e-06	3.08419e-05	0.951215
ENSG00000072062	PRKACA	1.10549e-06	3.08098e-05	0.951245
ENSG00000087085	ACHE	1.10199e-06	3.07123e-05	0.951276
ENSG00000116147	TNR	1.10189e-06	3.07093e-05	0.951307
ENSG00000084774	CAD	1.09842e-06	3.06127e-05	0.951337
ENSG00000099954	CECR2	1.09772e-06	3.05933e-05	0.951368
ENSG00000171566	PLRG1	1.09692e-06	3.0571e-05	0.951399
ENSG00000103449	SALL1	1.09496e-06	3.05163e-05	0.951429
ENSG00000164944	KIAA1429	1.09444e-06	3.05017e-05	0.95146
ENSG00000164151	KIAA0947	1.09156e-06	3.04216e-05	0.95149
ENSG00000162849	KIF26B	1.09136e-06	3.0416e-05	0.95152
ENSG00000157404	KIT	1.09074e-06	3.03986e-05	0.951551
ENSG00000134371	CDC73	1.08974e-06	3.03708e-05	0.951581
ENSG00000088179	PTPN4	1.08848e-06	3.03358e-05	0.951612
ENSG00000157077	ZFYVE9	1.08731e-06	3.03032e-05	0.951642
ENSG00000048052	HDAC9	1.08549e-06	3.02525e-05	0.951672
ENSG00000151834	GABRA2	1.08489e-06	3.02358e-05	0.951702
ENSG00000144580	RQCD1	1.08191e-06	3.01528e-05	0.951733
ENSG00000157450	RNF111	1.08166e-06	3.01457e-05	0.951763
ENSG00000060656	PTPRU	1.08106e-06	3.01289e-05	0.951793
ENSG00000130477	UNC13A	1.07954e-06	3.00864e-05	0.951823
ENSG00000196092	PAX5	1.07949e-06	3.00852e-05	0.951853
ENSG00000196588	MKL1	1.07946e-06	3.00844e-05	0.951883
ENSG00000132359	RAP1GAP2	1.07929e-06	3.00796e-05	0.951913
ENSG00000131323	TRAF3	1.07881e-06	3.00662e-05	0.951943
ENSG00000011332	DPF1	1.07877e-06	3.00652e-05	0.951973
ENSG00000140948	ZCCHC14	1.07788e-06	3.00403e-05	0.952003
ENSG00000140320	BAHD1	1.07664e-06	3.00059e-05	0.952033
ENSG00000091428	RAPGEF4	1.07597e-06	2.9987e-05	0.952063
ENSG00000139746	RBM26	1.07494e-06	2.99583e-05	0.952093
ENSG00000072071	LPHN1	1.07492e-06	2.99579e-05	0.952123
ENSG00000078018	MAP2	1.0738e-06	2.99265e-05	0.952153
ENSG00000164442	CITED2	1.07334e-06	2.99138e-05	0.952183
ENSG00000133030	MPRIP	1.07315e-06	2.99084e-05	0.952213
ENSG00000186340	THBS2	1.07113e-06	2.98522e-05	0.952243
ENSG00000132670	PTPRA	1.06964e-06	2.98108e-05	0.952273
ENSG00000061273	HDAC7	1.06959e-06	2.98092e-05	0.952302
ENSG00000034053	APBA2	1.06813e-06	2.97687e-05	0.952332
ENSG00000153107	ANAPC1	1.06756e-06	2.97528e-05	0.952362
ENSG00000149294	NCAM1	1.06682e-06	2.97321e-05	0.952392
ENSG00000069667	RORA	1.06681e-06	2.97317e-05	0.952421
ENSG00000105245	NUMBL	1.06612e-06	2.97125e-05	0.952451
ENSG00000059915	PSD	1.06383e-06	2.96487e-05	0.952481
ENSG00000157766	ACAN	1.06334e-06	2.96351e-05	0.95251
ENSG00000142002	DPP9	1.06334e-06	2.96351e-05	0.95254
ENSG00000110925	CSRNP2	1.06329e-06	2.96337e-05	0.95257
ENSG00000159409	CELF3	1.06262e-06	2.96149e-05	0.952599
ENSG00000122299	ZC3H7A	1.0621e-06	2.96005e-05	0.952629
ENSG00000011028	MRC2	1.05996e-06	2.95408e-05	0.952658
ENSG00000118181	RPS25	1.05953e-06	2.9529e-05	0.952688
ENSG00000176248	ANAPC2	1.05886e-06	2.95101e-05	0.952717
ENSG00000136848	DAB2IP	1.05777e-06	2.94798e-05	0.952747
ENSG00000100014	SPECC1L	1.05655e-06	2.94459e-05	0.952776
ENSG00000140396	NCOA2	1.05413e-06	2.93783e-05	0.952806
ENSG00000178950	GAK	1.05231e-06	2.93276e-05	0.952835
ENSG00000154822	PLCL2	1.05071e-06	2.9283e-05	0.952864
ENSG00000146648	EGFR	1.05019e-06	2.92687e-05	0.952894
ENSG00000083799	CYLD	1.04989e-06	2.92603e-05	0.952923
ENSG00000178951	ZBTB7A	1.04903e-06	2.92362e-05	0.952952
ENSG00000136367	ZFHX2	1.04774e-06	2.92004e-05	0.952981
ENSG00000026508	CD44	1.04758e-06	2.91958e-05	0.953011
ENSG00000214338	SOGA3	1.04695e-06	2.91782e-05	0.95304
ENSG00000135341	MAP3K7	1.04452e-06	2.91106e-05	0.953069
ENSG00000131620	ANO1	1.04304e-06	2.90694e-05	0.953098
ENSG00000198836	OPA1	1.04275e-06	2.90612e-05	0.953127
ENSG00000184014	DENND5A	1.04173e-06	2.90328e-05	0.953156
ENSG00000113327	GABRG2	1.04155e-06	2.90277e-05	0.953185
ENSG00000014164	ZC3H3	1.04154e-06	2.90274e-05	0.953214
ENSG00000120948	TARDBP	1.04148e-06	2.90258e-05	0.953243
ENSG00000119707	RBM25	1.03866e-06	2.89472e-05	0.953272
ENSG00000144218	AFF3	1.03709e-06	2.89036e-05	0.953301
ENSG00000138336	TET1	1.03692e-06	2.88988e-05	0.95333
ENSG00000104140	RHOV	1.03546e-06	2.88582e-05	0.953359
ENSG00000175073	VCPIP1	1.03531e-06	2.8854e-05	0.953388
ENSG00000089154	GCN1L1	1.03435e-06	2.8827e-05	0.953416
ENSG00000180104	EXOC3	1.03379e-06	2.88115e-05	0.953445
ENSG00000110075	PPP6R3	1.03236e-06	2.87717e-05	0.953474
ENSG00000185619	PCGF3	1.03162e-06	2.87511e-05	0.953503
ENSG00000033178	UBA6	1.0303e-06	2.87143e-05	0.953531
ENSG00000112851	ERBB2IP	1.02865e-06	2.86682e-05	0.95356
ENSG00000100603	SNW1	1.02804e-06	2.86512e-05	0.953589
ENSG00000198081	ZBTB14	1.02801e-06	2.86504e-05	0.953617
ENSG00000112182	BACH2	1.02708e-06	2.86245e-05	0.953646
ENSG00000080493	SLC4A4	1.02705e-06	2.86237e-05	0.953675
ENSG00000029534	ANK1	1.02185e-06	2.84788e-05	0.953703
ENSG00000152894	PTPRK	1.02069e-06	2.84465e-05	0.953732
ENSG00000159788	RGS12	1.02068e-06	2.84463e-05	0.95376
ENSG00000154845	PPP4R1	1.01894e-06	2.83977e-05	0.953788
ENSG00000106278	PTPRZ1	1.01868e-06	2.83905e-05	0.953817
ENSG00000178409	BEND3	1.0174e-06	2.83548e-05	0.953845
ENSG00000085276	MECOM	1.01586e-06	2.83118e-05	0.953873
ENSG00000137817	PARP6	1.01556e-06	2.83036e-05	0.953902
ENSG00000172680	MOS	1.01342e-06	2.82437e-05	0.95393
ENSG00000114423	CBLB	1.013e-06	2.8232e-05	0.953958
ENSG00000196914	ARHGEF12	1.01285e-06	2.8228e-05	0.953986
ENSG00000114503	NCBP2	1.01236e-06	2.82142e-05	0.954015
ENSG00000120733	KDM3B	1.01042e-06	2.81602e-05	0.954043
ENSG00000103549	RNF40	1.0094e-06	2.81317e-05	0.954071
ENSG00000135503	ACVR1B	1.00837e-06	2.81032e-05	0.954099
ENSG00000058063	ATP11B	1.00746e-06	2.80777e-05	0.954127
ENSG00000101746	NOL4	1.00598e-06	2.80365e-05	0.954155
ENSG00000113319	RASGRF2	1.00534e-06	2.80187e-05	0.954183
ENSG00000157445	CACNA2D3	1.0001e-06	2.78726e-05	0.954211
ENSG00000134369	NAV1	9.99337e-07	2.78513e-05	0.954239
ENSG00000096401	CDC5L	9.99239e-07	2.78486e-05	0.954267
ENSG00000100764	PSMC1	9.95986e-07	2.77579e-05	0.954295
ENSG00000161057	PSMC2	9.9496e-07	2.77294e-05	0.954322
ENSG00000033800	PIAS1	9.92962e-07	2.76737e-05	0.95435
ENSG00000151693	ASAP2	9.92225e-07	2.76531e-05	0.954378
ENSG00000071127	WDR1	9.91145e-07	2.7623e-05	0.954405
ENSG00000099822	HCN2	9.88967e-07	2.75623e-05	0.954433
ENSG00000068654	POLR1A	9.86165e-07	2.74842e-05	0.95446
ENSG00000001617	SEMA3F	9.83646e-07	2.7414e-05	0.954488
ENSG00000129422	MTUS1	9.8148e-07	2.73537e-05	0.954515
ENSG00000175792	RUVBL1	9.81404e-07	2.73515e-05	0.954542
ENSG00000107036	KIAA1432	9.80979e-07	2.73397e-05	0.95457
ENSG00000140632	GLYR1	9.75559e-07	2.71887e-05	0.954597
ENSG00000196715	VKORC1L1	9.73186e-07	2.71225e-05	0.954624
ENSG00000140836	ZFHX3	9.702e-07	2.70393e-05	0.954651
ENSG00000008441	NFIX	9.68961e-07	2.70048e-05	0.954678
ENSG00000108509	CAMTA2	9.68795e-07	2.70001e-05	0.954705
ENSG00000138439	FAM117B	9.68597e-07	2.69946e-05	0.954732
ENSG00000128829	EIF2AK4	9.68566e-07	2.69937e-05	0.954759
ENSG00000183117	CSMD1	9.67472e-07	2.69633e-05	0.954786
ENSG00000122778	KIAA1549	9.65665e-07	2.69129e-05	0.954813
ENSG00000141543	EIF4A3	9.65502e-07	2.69084e-05	0.95484
ENSG00000076201	PTPN23	9.63158e-07	2.6843e-05	0.954867
ENSG00000170456	DENND5B	9.62968e-07	2.68377e-05	0.954894
ENSG00000180370	PAK2	9.62475e-07	2.6824e-05	0.95492
ENSG00000127914	AKAP9	9.60498e-07	2.67689e-05	0.954947
ENSG00000133401	PDZD2	9.58925e-07	2.67251e-05	0.954974
ENSG00000142599	RERE	9.56822e-07	2.66664e-05	0.955001
ENSG00000073803	MAP3K13	9.55447e-07	2.66281e-05	0.955027
ENSG00000107863	ARHGAP21	9.52341e-07	2.65416e-05	0.955054
ENSG00000130816	DNMT1	9.51927e-07	2.653e-05	0.95508
ENSG00000065243	PKN2	9.48911e-07	2.6446e-05	0.955107
ENSG00000156395	SORCS3	9.47841e-07	2.64161e-05	0.955133
ENSG00000162687	KCNT2	9.45988e-07	2.63645e-05	0.955159
ENSG00000160710	ADAR	9.45845e-07	2.63605e-05	0.955186
ENSG00000186566	GPATCH8	9.45688e-07	2.63561e-05	0.955212
ENSG00000176973	FAM89B	9.40997e-07	2.62254e-05	0.955238
ENSG00000198586	TLK1	9.39902e-07	2.61949e-05	0.955265
ENSG00000113569	NUP155	9.39883e-07	2.61944e-05	0.955291
ENSG00000139219	COL2A1	9.37845e-07	2.61376e-05	0.955317
ENSG00000258366	RTEL1	9.36253e-07	2.60932e-05	0.955343
ENSG00000127511	SIN3B	9.34848e-07	2.6054e-05	0.955369
ENSG00000112541	PDE10A	9.31412e-07	2.59583e-05	0.955395
ENSG00000131023	LATS1	9.3005e-07	2.59203e-05	0.955421
ENSG00000167971	CASKIN1	9.27667e-07	2.58539e-05	0.955447
ENSG00000175387	SMAD2	9.24968e-07	2.57787e-05	0.955473
ENSG00000139625	MAP3K12	9.24193e-07	2.57571e-05	0.955498
ENSG00000175182	FAM131A	9.21652e-07	2.56863e-05	0.955524
ENSG00000119681	LTBP2	9.21344e-07	2.56777e-05	0.95555
ENSG00000159461	AMFR	9.2083e-07	2.56634e-05	0.955575
ENSG00000114867	EIF4G1	9.1885e-07	2.56082e-05	0.955601
ENSG00000170365	SMAD1	9.1876e-07	2.56057e-05	0.955627
ENSG00000131473	ACLY	9.18081e-07	2.55868e-05	0.955652
ENSG00000198198	SZT2	9.1716e-07	2.55611e-05	0.955678
ENSG00000122218	COPA	9.17044e-07	2.55578e-05	0.955703
ENSG00000110237	ARHGEF17	9.16357e-07	2.55387e-05	0.955729
ENSG00000090060	PAPOLA	9.14366e-07	2.54832e-05	0.955754
ENSG00000101152	DNAJC5	9.14127e-07	2.54766e-05	0.95578
ENSG00000171988	JMJD1C	9.14031e-07	2.54739e-05	0.955805
ENSG00000102189	EEA1	9.12138e-07	2.54211e-05	0.955831
ENSG00000115904	SOS1	9.11642e-07	2.54073e-05	0.955856
ENSG00000124702	KLHDC3	9.11168e-07	2.53941e-05	0.955881
ENSG00000182621	PLCB1	9.10873e-07	2.53859e-05	0.955907
ENSG00000081923	ATP8B1	9.10681e-07	2.53805e-05	0.955932
ENSG00000165280	VCP	9.10224e-07	2.53678e-05	0.955958
ENSG00000156802	ATAD2	9.0873e-07	2.53261e-05	0.955983
ENSG00000122958	VPS26A	9.08089e-07	2.53083e-05	0.956008
ENSG00000100345	MYH9	9.07657e-07	2.52962e-05	0.956034
ENSG00000132466	ANKRD17	9.07326e-07	2.5287e-05	0.956059
ENSG00000185008	ROBO2	9.03844e-07	2.519e-05	0.956084
ENSG00000150093	ITGB1	9.03166e-07	2.51711e-05	0.956109
ENSG00000088538	DOCK3	9.02687e-07	2.51577e-05	0.956134
ENSG00000124194	GDAP1L1	9.0198e-07	2.5138e-05	0.956159
ENSG00000110713	NUP98	8.98895e-07	2.5052e-05	0.956185
ENSG00000110367	DDX6	8.9834e-07	2.50366e-05	0.95621
ENSG00000169925	BRD3	8.96964e-07	2.49982e-05	0.956235
ENSG00000112379	KIAA1244	8.95809e-07	2.4966e-05	0.95626
ENSG00000117020	AKT3	8.95698e-07	2.49629e-05	0.956284
ENSG00000090020	SLC9A1	8.94233e-07	2.49221e-05	0.956309
ENSG00000203485	INF2	8.92444e-07	2.48723e-05	0.956334
ENSG00000140575	IQGAP1	8.87206e-07	2.47263e-05	0.956359
ENSG00000130758	MAP3K10	8.87052e-07	2.4722e-05	0.956384
ENSG00000162434	JAK1	8.86176e-07	2.46976e-05	0.956408
ENSG00000164171	ITGA2	8.84741e-07	2.46576e-05	0.956433
ENSG00000102871	TRADD	8.81269e-07	2.45608e-05	0.956458
ENSG00000137776	SLTM	8.81086e-07	2.45557e-05	0.956482
ENSG00000169045	HNRNPH1	8.7963e-07	2.45151e-05	0.956507
ENSG00000058262	SEC61A1	8.79049e-07	2.44989e-05	0.956531
ENSG00000169918	OTUD7A	8.78849e-07	2.44934e-05	0.956556
ENSG00000173273	TNKS	8.77533e-07	2.44567e-05	0.95658
ENSG00000178691	SUZ12	8.7746e-07	2.44547e-05	0.956605
ENSG00000169860	P2RY1	8.75412e-07	2.43976e-05	0.956629
ENSG00000145041	VPRBP	8.75029e-07	2.43869e-05	0.956653
ENSG00000122257	RBBP6	8.73008e-07	2.43306e-05	0.956678
ENSG00000168214	RBPJ	8.70428e-07	2.42587e-05	0.956702
ENSG00000013275	PSMC4	8.68088e-07	2.41935e-05	0.956726
ENSG00000120156	TEK	8.66461e-07	2.41481e-05	0.95675
ENSG00000108819	PPP1R9B	8.65181e-07	2.41124e-05	0.956774
ENSG00000143368	SF3B4	8.62614e-07	2.40409e-05	0.956798
ENSG00000113384	GOLPH3	8.62373e-07	2.40342e-05	0.956823
ENSG00000174373	RALGAPA1	8.6237e-07	2.40341e-05	0.956847
ENSG00000007402	CACNA2D2	8.60123e-07	2.39715e-05	0.956871
ENSG00000141449	GREB1L	8.58905e-07	2.39375e-05	0.956894
ENSG00000187498	COL4A1	8.51767e-07	2.37386e-05	0.956918
ENSG00000116478	HDAC1	8.5157e-07	2.37331e-05	0.956942
ENSG00000117362	APH1A	8.50925e-07	2.37151e-05	0.956966
ENSG00000165238	WNK2	8.4978e-07	2.36832e-05	0.956989
ENSG00000135968	GCC2	8.44532e-07	2.35369e-05	0.957013
ENSG00000129757	CDKN1C	8.42238e-07	2.3473e-05	0.957036
ENSG00000182255	KCNA4	8.41429e-07	2.34505e-05	0.95706
ENSG00000109685	WHSC1	8.41342e-07	2.3448e-05	0.957083
ENSG00000151240	DIP2C	8.39725e-07	2.3403e-05	0.957107
ENSG00000215041	NEURL4	8.38212e-07	2.33608e-05	0.95713
ENSG00000172531	PPP1CA	8.37787e-07	2.3349e-05	0.957153
ENSG00000030066	NUP160	8.36122e-07	2.33026e-05	0.957177
ENSG00000115760	BIRC6	8.36054e-07	2.33007e-05	0.9572
ENSG00000148935	GAS2	8.3104e-07	2.31609e-05	0.957223
ENSG00000170153	RNF150	8.30344e-07	2.31415e-05	0.957246
ENSG00000105287	PRKD2	8.2732e-07	2.30572e-05	0.957269
ENSG00000164163	ABCE1	8.25394e-07	2.30036e-05	0.957292
ENSG00000151474	FRMD4A	8.24914e-07	2.29902e-05	0.957315
ENSG00000117000	RLF	8.21461e-07	2.2894e-05	0.957338
ENSG00000005379	BZRAP1	8.21168e-07	2.28858e-05	0.957361
ENSG00000111875	ASF1A	8.20578e-07	2.28694e-05	0.957384
ENSG00000168280	KIF5C	8.20275e-07	2.28609e-05	0.957407
ENSG00000196110	ZNF699	8.1811e-07	2.28006e-05	0.95743
ENSG00000105204	DYRK1B	8.16994e-07	2.27695e-05	0.957452
ENSG00000180900	SCRIB	8.13665e-07	2.26767e-05	0.957475
ENSG00000170832	USP32	8.13487e-07	2.26717e-05	0.957498
ENSG00000182674	KCNB2	8.1334e-07	2.26676e-05	0.95752
ENSG00000139990	DCAF5	8.13118e-07	2.26614e-05	0.957543
ENSG00000104888	SLC17A7	8.12216e-07	2.26363e-05	0.957566
ENSG00000167543	TP53I13	8.10317e-07	2.25834e-05	0.957588
ENSG00000153201	RANBP2	8.10294e-07	2.25827e-05	0.957611
ENSG00000062650	WAPAL	8.08462e-07	2.25317e-05	0.957633
ENSG00000169085	C8orf46	8.08454e-07	2.25315e-05	0.957656
ENSG00000107864	CPEB3	8.07118e-07	2.24942e-05	0.957678
ENSG00000187714	SLC18A3	8.06994e-07	2.24908e-05	0.957701
ENSG00000214655	ZSWIM8	8.06072e-07	2.24651e-05	0.957723
ENSG00000170035	UBE2E3	8.05275e-07	2.24429e-05	0.957746
ENSG00000110955	ATP5B	8.03877e-07	2.24039e-05	0.957768
ENSG00000085872	CHERP	8.03837e-07	2.24028e-05	0.957791
ENSG00000113263	ITK	8.03419e-07	2.23911e-05	0.957813
ENSG00000070047	PHRF1	8.0216e-07	2.23561e-05	0.957835
ENSG00000160145	KALRN	8.00977e-07	2.23231e-05	0.957858
ENSG00000130939	UBE4B	8.00963e-07	2.23227e-05	0.95788
ENSG00000102984	ZNF821	7.9986e-07	2.2292e-05	0.957902
ENSG00000134318	ROCK2	7.97696e-07	2.22317e-05	0.957925
ENSG00000118160	SLC8A2	7.97307e-07	2.22208e-05	0.957947
ENSG00000236609	ZNF853	7.96315e-07	2.21932e-05	0.957969
ENSG00000196456	ZNF775	7.9609e-07	2.21869e-05	0.957991
ENSG00000218336	TENM3	7.95432e-07	2.21686e-05	0.958013
ENSG00000133392	MYH11	7.9267e-07	2.20916e-05	0.958035
ENSG00000221823	PPP3R1	7.90354e-07	2.2027e-05	0.958057
ENSG00000128908	INO80	7.90302e-07	2.20256e-05	0.958079
ENSG00000067606	PRKCZ	7.85876e-07	2.19022e-05	0.958101
ENSG00000035687	ADSS	7.84137e-07	2.18538e-05	0.958123
ENSG00000124920	MYRF	7.83003e-07	2.18221e-05	0.958145
ENSG00000076356	PLXNA2	7.81142e-07	2.17703e-05	0.958167
ENSG00000140199	SLC12A6	7.80701e-07	2.1758e-05	0.958189
ENSG00000107581	EIF3A	7.80015e-07	2.17389e-05	0.95821
ENSG00000179094	PER1	7.78403e-07	2.16939e-05	0.958232
ENSG00000168610	STAT3	7.77376e-07	2.16653e-05	0.958254
ENSG00000077147	TM9SF3	7.77313e-07	2.16636e-05	0.958275
ENSG00000101596	SMCHD1	7.75539e-07	2.16141e-05	0.958297
ENSG00000156508	EEF1A1	7.74862e-07	2.15953e-05	0.958319
ENSG00000162512	SDC3	7.74767e-07	2.15926e-05	0.95834
ENSG00000186111	PIP5K1C	7.68089e-07	2.14065e-05	0.958362
ENSG00000147416	ATP6V1B2	7.66749e-07	2.13691e-05	0.958383
ENSG00000176406	RIMS2	7.66508e-07	2.13624e-05	0.958404
ENSG00000113742	CPEB4	7.62955e-07	2.12634e-05	0.958426
ENSG00000142798	HSPG2	7.61836e-07	2.12322e-05	0.958447
ENSG00000108175	ZMIZ1	7.59807e-07	2.11757e-05	0.958468
ENSG00000177380	PPFIA3	7.56761e-07	2.10908e-05	0.958489
ENSG00000166266	CUL5	7.56489e-07	2.10832e-05	0.95851
ENSG00000175166	PSMD2	7.55636e-07	2.10594e-05	0.958531
ENSG00000185760	KCNQ5	7.54897e-07	2.10388e-05	0.958552
ENSG00000078295	ADCY2	7.53297e-07	2.09942e-05	0.958573
ENSG00000143499	SMYD2	7.51969e-07	2.09572e-05	0.958594
ENSG00000196235	SUPT5H	7.49899e-07	2.08995e-05	0.958615
ENSG00000149091	DGKZ	7.49586e-07	2.08908e-05	0.958636
ENSG00000173692	PSMD1	7.47267e-07	2.08262e-05	0.958657
ENSG00000100731	PCNX	7.45382e-07	2.07737e-05	0.958678
ENSG00000075340	ADD2	7.41861e-07	2.06755e-05	0.958698
ENSG00000149480	MTA2	7.41458e-07	2.06643e-05	0.958719
ENSG00000172936	MYD88	7.38187e-07	2.05731e-05	0.958739
ENSG00000125755	SYMPK	7.35657e-07	2.05026e-05	0.95876
ENSG00000008300	CELSR3	7.3141e-07	2.03843e-05	0.95878
ENSG00000115419	GLS	7.29738e-07	2.03377e-05	0.958801
ENSG00000105723	GSK3A	7.29468e-07	2.03301e-05	0.958821
ENSG00000131503	ANKHD1	7.28827e-07	2.03123e-05	0.958841
ENSG00000148396	SEC16A	7.28605e-07	2.03061e-05	0.958862
ENSG00000090534	THPO	7.28111e-07	2.02923e-05	0.958882
ENSG00000087460	GNAS	7.27994e-07	2.0289e-05	0.958902
ENSG00000165916	PSMC3	7.26581e-07	2.02497e-05	0.958922
ENSG00000099385	BCL7C	7.26454e-07	2.02461e-05	0.958943
ENSG00000122966	CIT	7.26099e-07	2.02362e-05	0.958963
ENSG00000132970	WASF3	7.25059e-07	2.02073e-05	0.958983
ENSG00000173020	ADRBK1	7.21992e-07	2.01218e-05	0.959003
ENSG00000198792	TMEM184B	7.19896e-07	2.00634e-05	0.959023
ENSG00000197653	DNAH10	7.19105e-07	2.00413e-05	0.959043
ENSG00000004866	ST7	7.16338e-07	1.99642e-05	0.959063
ENSG00000119778	ATAD2B	7.15112e-07	1.993e-05	0.959083
ENSG00000010810	FYN	7.10071e-07	1.97896e-05	0.959103
ENSG00000198900	TOP1	7.05209e-07	1.9654e-05	0.959123
ENSG00000132478	UNK	7.02581e-07	1.95808e-05	0.959142
ENSG00000154310	TNIK	7.02353e-07	1.95745e-05	0.959162
ENSG00000013503	POLR3B	7.01192e-07	1.95421e-05	0.959181
ENSG00000186642	PDE2A	7.01083e-07	1.95391e-05	0.959201
ENSG00000155561	NUP205	7.00887e-07	1.95336e-05	0.95922
ENSG00000167216	KATNAL2	7.00572e-07	1.95248e-05	0.95924
ENSG00000081479	LRP2	6.98023e-07	1.94538e-05	0.959259
ENSG00000198794	SCAMP5	6.96605e-07	1.94143e-05	0.959279
ENSG00000198730	CTR9	6.96367e-07	1.94076e-05	0.959298
ENSG00000067798	NAV3	6.95438e-07	1.93817e-05	0.959318
ENSG00000204371	EHMT2	6.94199e-07	1.93472e-05	0.959337
ENSG00000154832	CXXC1	6.90956e-07	1.92568e-05	0.959356
ENSG00000182095	TNRC18	6.90875e-07	1.92546e-05	0.959376
ENSG00000149926	FAM57B	6.88889e-07	1.91992e-05	0.959395
ENSG00000143126	CELSR2	6.87695e-07	1.91659e-05	0.959414
ENSG00000198755	RPL10A	6.86734e-07	1.91392e-05	0.959433
ENSG00000116984	MTR	6.86345e-07	1.91283e-05	0.959452
ENSG00000116641	DOCK7	6.83917e-07	1.90606e-05	0.959471
ENSG00000178175	ZNF366	6.82699e-07	1.90267e-05	0.95949
ENSG00000197893	NRAP	6.82114e-07	1.90104e-05	0.959509
ENSG00000129159	KCNC1	6.81427e-07	1.89912e-05	0.959528
ENSG00000131149	GSE1	6.79943e-07	1.89499e-05	0.959547
ENSG00000105953	OGDH	6.78534e-07	1.89106e-05	0.959566
ENSG00000124562	SNRPC	6.77108e-07	1.88709e-05	0.959585
ENSG00000130653	PNPLA7	6.76981e-07	1.88673e-05	0.959604
ENSG00000164011	ZNF691	6.75531e-07	1.88269e-05	0.959623
ENSG00000145833	DDX46	6.75268e-07	1.88196e-05	0.959642
ENSG00000107372	ZFAND5	6.70336e-07	1.86821e-05	0.95966
ENSG00000175054	ATR	6.69454e-07	1.86576e-05	0.959679
ENSG00000130227	XPO7	6.67789e-07	1.86111e-05	0.959697
ENSG00000178209	PLEC	6.67443e-07	1.86015e-05	0.959716
ENSG00000136636	KCTD3	6.66358e-07	1.85713e-05	0.959735
ENSG00000088247	KHSRP	6.65863e-07	1.85575e-05	0.959753
ENSG00000164061	BSN	6.65183e-07	1.85385e-05	0.959772
ENSG00000167085	PHB	6.61235e-07	1.84285e-05	0.95979
ENSG00000015592	STMN4	6.60051e-07	1.83955e-05	0.959809
ENSG00000171634	BPTF	6.59486e-07	1.83798e-05	0.959827
ENSG00000108654	DDX5	6.5908e-07	1.83684e-05	0.959845
ENSG00000198682	PAPSS2	6.5606e-07	1.82843e-05	0.959864
ENSG00000105647	PIK3R2	6.5111e-07	1.81463e-05	0.959882
ENSG00000134851	TMEM165	6.50606e-07	1.81323e-05	0.9599
ENSG00000147654	EBAG9	6.47815e-07	1.80545e-05	0.959918
ENSG00000105088	OLFM2	6.4719e-07	1.80371e-05	0.959936
ENSG00000140443	IGF1R	6.4606e-07	1.80056e-05	0.959954
ENSG00000140105	WARS	6.45701e-07	1.79956e-05	0.959972
ENSG00000116560	SFPQ	6.41734e-07	1.7885e-05	0.95999
ENSG00000175348	TMEM9B	6.41253e-07	1.78716e-05	0.960008
ENSG00000162227	TAF6L	6.4115e-07	1.78687e-05	0.960026
ENSG00000107077	KDM4C	6.38915e-07	1.78065e-05	0.960043
ENSG00000138386	NAB1	6.38381e-07	1.77915e-05	0.960061
ENSG00000066933	MYO9A	6.36682e-07	1.77442e-05	0.960079
ENSG00000123636	BAZ2B	6.33581e-07	1.76578e-05	0.960097
ENSG00000198382	UVRAG	6.32466e-07	1.76267e-05	0.960114
ENSG00000128512	DOCK4	6.31561e-07	1.76015e-05	0.960132
ENSG00000047410	TPR	6.29415e-07	1.75417e-05	0.960149
ENSG00000112319	EYA4	6.28096e-07	1.75049e-05	0.960167
ENSG00000139631	CSAD	6.27507e-07	1.74885e-05	0.960184
ENSG00000121753	BAI2	6.2706e-07	1.7476e-05	0.960202
ENSG00000111269	CREBL2	6.24221e-07	1.73969e-05	0.960219
ENSG00000101082	SLA2	6.20268e-07	1.72868e-05	0.960237
ENSG00000127603	MACF1	6.19598e-07	1.72681e-05	0.960254
ENSG00000162951	LRRTM1	6.18828e-07	1.72466e-05	0.960271
ENSG00000058335	RASGRF1	6.18705e-07	1.72432e-05	0.960288
ENSG00000197272	IL27	6.15221e-07	1.71461e-05	0.960305
ENSG00000109111	SUPT6H	6.13068e-07	1.70861e-05	0.960322
ENSG00000104093	DMXL2	6.1045e-07	1.70131e-05	0.96034
ENSG00000257315	ZBED6	6.10425e-07	1.70124e-05	0.960357
ENSG00000104852	SNRNP70	6.0815e-07	1.6949e-05	0.960373
ENSG00000133958	UNC79	6.07461e-07	1.69298e-05	0.96039
ENSG00000133639	BTG1	6.05718e-07	1.68813e-05	0.960407
ENSG00000169122	FAM110B	6.04524e-07	1.6848e-05	0.960424
ENSG00000153253	SCN3A	6.03248e-07	1.68124e-05	0.960441
ENSG00000196739	COL27A1	6.03073e-07	1.68075e-05	0.960458
ENSG00000138829	FBN2	6.02964e-07	1.68045e-05	0.960475
ENSG00000168066	SF1	6.00561e-07	1.67375e-05	0.960491
ENSG00000066777	ARFGEF1	5.98014e-07	1.66665e-05	0.960508
ENSG00000166501	PRKCB	5.9695e-07	1.66369e-05	0.960525
ENSG00000119048	UBE2B	5.96601e-07	1.66271e-05	0.960541
ENSG00000070756	PABPC1	5.95253e-07	1.65896e-05	0.960558
ENSG00000165323	FAT3	5.93352e-07	1.65366e-05	0.960574
ENSG00000166947	EPB42	5.88864e-07	1.64115e-05	0.960591
ENSG00000154511	FAM69A	5.88848e-07	1.64111e-05	0.960607
ENSG00000105193	RPS16	5.84852e-07	1.62997e-05	0.960623
ENSG00000160113	NR2F6	5.84068e-07	1.62779e-05	0.96064
ENSG00000137822	TUBGCP4	5.83424e-07	1.62599e-05	0.960656
ENSG00000173120	KDM2A	5.82624e-07	1.62376e-05	0.960672
ENSG00000105464	GRIN2D	5.81917e-07	1.62179e-05	0.960688
ENSG00000175970	UNC119B	5.78547e-07	1.6124e-05	0.960705
ENSG00000064932	SBNO2	5.75104e-07	1.60281e-05	0.960721
ENSG00000114391	RPL24	5.72445e-07	1.59539e-05	0.960737
ENSG00000121892	PDS5A	5.70828e-07	1.59089e-05	0.960752
ENSG00000131626	PPFIA1	5.66947e-07	1.58007e-05	0.960768
ENSG00000139352	ASCL1	5.66927e-07	1.58002e-05	0.960784
ENSG00000108055	SMC3	5.63454e-07	1.57034e-05	0.9608
ENSG00000104043	ATP8B4	5.62e-07	1.56628e-05	0.960815
ENSG00000178445	GLDC	5.59123e-07	1.55827e-05	0.960831
ENSG00000133026	MYH10	5.58471e-07	1.55645e-05	0.960847
ENSG00000131100	ATP6V1E1	5.58188e-07	1.55566e-05	0.960862
ENSG00000115464	USP34	5.56747e-07	1.55164e-05	0.960878
ENSG00000145349	CAMK2D	5.55408e-07	1.54791e-05	0.960893
ENSG00000173230	GOLGB1	5.5384e-07	1.54354e-05	0.960909
ENSG00000136002	ARHGEF4	5.52704e-07	1.54038e-05	0.960924
ENSG00000073910	FRY	5.50477e-07	1.53417e-05	0.960939
ENSG00000100916	BRMS1L	5.43516e-07	1.51477e-05	0.960954
ENSG00000155304	HSPA13	5.3985e-07	1.50455e-05	0.96097
ENSG00000177879	AP3S1	5.38631e-07	1.50115e-05	0.960985
ENSG00000183715	OPCML	5.38595e-07	1.50105e-05	0.961
ENSG00000171448	ZBTB26	5.37239e-07	1.49728e-05	0.961015
ENSG00000096433	ITPR3	5.3679e-07	1.49602e-05	0.961029
ENSG00000109220	CHIC2	5.33172e-07	1.48594e-05	0.961044
ENSG00000100151	PICK1	5.30907e-07	1.47963e-05	0.961059
ENSG00000073849	ST6GAL1	5.30559e-07	1.47866e-05	0.961074
ENSG00000165030	NFIL3	5.29866e-07	1.47673e-05	0.961089
ENSG00000077097	TOP2B	5.29484e-07	1.47566e-05	0.961103
ENSG00000117592	PRDX6	5.28049e-07	1.47166e-05	0.961118
ENSG00000142207	URB1	5.26823e-07	1.46825e-05	0.961133
ENSG00000047315	POLR2B	5.25632e-07	1.46493e-05	0.961147
ENSG00000158669	AGPAT6	5.233e-07	1.45843e-05	0.961162
ENSG00000143641	GALNT2	5.1795e-07	1.44352e-05	0.961177
ENSG00000138136	LBX1	5.17686e-07	1.44278e-05	0.961191
ENSG00000183580	FBXL7	5.17277e-07	1.44164e-05	0.961205
ENSG00000154237	LRRK1	5.17112e-07	1.44118e-05	0.96122
ENSG00000100281	HMGXB4	5.16997e-07	1.44086e-05	0.961234
ENSG00000005108	THSD7A	5.11665e-07	1.426e-05	0.961248
ENSG00000197776	KLHDC1	5.10542e-07	1.42287e-05	0.961263
ENSG00000162385	MAGOH	5.09598e-07	1.42024e-05	0.961277
ENSG00000175087	PDIK1L	5.09475e-07	1.4199e-05	0.961291
ENSG00000143507	DUSP10	5.06749e-07	1.4123e-05	0.961305
ENSG00000091972	CD200	5.02044e-07	1.39919e-05	0.961319
ENSG00000128011	LRFN1	5.01787e-07	1.39847e-05	0.961333
ENSG00000171617	ENC1	5.01766e-07	1.39841e-05	0.961347
ENSG00000099622	CIRBP	5.00302e-07	1.39433e-05	0.961361
ENSG00000109787	KLF3	4.99723e-07	1.39272e-05	0.961375
ENSG00000185189	NRBP2	4.99394e-07	1.3918e-05	0.961389
ENSG00000113595	TRIM23	4.99117e-07	1.39103e-05	0.961403
ENSG00000137764	MAP2K5	4.98531e-07	1.3894e-05	0.961417
ENSG00000082014	SMARCD3	4.98469e-07	1.38922e-05	0.961431
ENSG00000189091	SF3B3	4.98337e-07	1.38886e-05	0.961445
ENSG00000184828	ZBTB7C	4.96161e-07	1.38279e-05	0.961458
ENSG00000146072	TNFRSF21	4.95921e-07	1.38212e-05	0.961472
ENSG00000169635	HIC2	4.95673e-07	1.38143e-05	0.961486
ENSG00000120265	PCMT1	4.95351e-07	1.38053e-05	0.9615
ENSG00000187955	COL14A1	4.94367e-07	1.37779e-05	0.961514
ENSG00000130382	MLLT1	4.93707e-07	1.37595e-05	0.961527
ENSG00000169727	GPS1	4.92248e-07	1.37188e-05	0.961541
ENSG00000169016	E2F6	4.919e-07	1.37092e-05	0.961555
ENSG00000135903	PAX3	4.90612e-07	1.36733e-05	0.961568
ENSG00000161682	FAM171A2	4.90067e-07	1.36581e-05	0.961582
ENSG00000135917	SLC19A3	4.89933e-07	1.36543e-05	0.961596
ENSG00000105143	SLC1A6	4.89628e-07	1.36458e-05	0.961609
ENSG00000239306	RBM14	4.87039e-07	1.35737e-05	0.961623
ENSG00000186907	RTN4RL2	4.86902e-07	1.35699e-05	0.961637
ENSG00000166897	ELFN2	4.86599e-07	1.35614e-05	0.96165
ENSG00000121068	TBX2	4.86576e-07	1.35608e-05	0.961664
ENSG00000196531	NACA	4.86454e-07	1.35574e-05	0.961677
ENSG00000136802	LRRC8A	4.85703e-07	1.35365e-05	0.961691
ENSG00000100884	CPNE6	4.8527e-07	1.35244e-05	0.961704
ENSG00000121297	TSHZ3	4.84585e-07	1.35053e-05	0.961718
ENSG00000180592	SKIDA1	4.84262e-07	1.34963e-05	0.961731
ENSG00000135111	TBX3	4.83921e-07	1.34868e-05	0.961745
ENSG00000104866	PPP1R37	4.83549e-07	1.34764e-05	0.961758
ENSG00000126778	SIX1	4.83518e-07	1.34756e-05	0.961772
ENSG00000132017	DCAF15	4.82718e-07	1.34533e-05	0.961785
ENSG00000121671	CRY2	4.82341e-07	1.34427e-05	0.961799
ENSG00000198925	ATG9A	4.81745e-07	1.34261e-05	0.961812
ENSG00000163694	RBM47	4.81355e-07	1.34153e-05	0.961825
ENSG00000187446	CHP1	4.8096e-07	1.34043e-05	0.961839
ENSG00000181220	ZNF746	4.80434e-07	1.33896e-05	0.961852
ENSG00000134504	KCTD1	4.79821e-07	1.33725e-05	0.961866
ENSG00000114757	PEX5L	4.79225e-07	1.33559e-05	0.961879
ENSG00000166887	VPS39	4.78933e-07	1.33478e-05	0.961892
ENSG00000139597	N4BP2L1	4.78454e-07	1.33344e-05	0.961906
ENSG00000085274	MYNN	4.77791e-07	1.3316e-05	0.961919
ENSG00000152795	HNRNPDL	4.77357e-07	1.33039e-05	0.961932
ENSG00000140548	ZNF710	4.76935e-07	1.32921e-05	0.961946
ENSG00000182087	TMEM259	4.76646e-07	1.3284e-05	0.961959
ENSG00000154118	JPH3	4.76598e-07	1.32827e-05	0.961972
ENSG00000105642	KCNN1	4.76532e-07	1.32809e-05	0.961985
ENSG00000185453	C19orf68	4.76304e-07	1.32745e-05	0.961999
ENSG00000197381	ADARB1	4.75864e-07	1.32622e-05	0.962012
ENSG00000102870	ZNF629	4.75859e-07	1.32621e-05	0.962025
ENSG00000144161	ZC3H8	4.75703e-07	1.32578e-05	0.962038
ENSG00000105229	PIAS4	4.75443e-07	1.32505e-05	0.962052
ENSG00000165804	ZNF219	4.75381e-07	1.32488e-05	0.962065
ENSG00000178996	SNX18	4.74707e-07	1.323e-05	0.962078
ENSG00000181588	MEX3D	4.74608e-07	1.32272e-05	0.962091
ENSG00000164916	FOXK1	4.74374e-07	1.32207e-05	0.962105
ENSG00000184640	SEPT9	4.74068e-07	1.32122e-05	0.962118
ENSG00000177076	ACER2	4.74037e-07	1.32113e-05	0.962131
ENSG00000115325	DOK1	4.73362e-07	1.31925e-05	0.962144
ENSG00000115085	ZAP70	4.73078e-07	1.31846e-05	0.962157
ENSG00000100911	PSME2	4.72842e-07	1.3178e-05	0.962171
ENSG00000150347	ARID5B	4.72292e-07	1.31627e-05	0.962184
ENSG00000126243	LRFN3	4.7224e-07	1.31612e-05	0.962197
ENSG00000070831	CDC42	4.72181e-07	1.31596e-05	0.96221
ENSG00000092051	JPH4	4.71802e-07	1.3149e-05	0.962223
ENSG00000119946	CNNM1	4.71402e-07	1.31379e-05	0.962236
ENSG00000187730	GABRD	4.71217e-07	1.31327e-05	0.96225
ENSG00000196453	ZNF777	4.70982e-07	1.31262e-05	0.962263
ENSG00000151743	AMN1	4.70518e-07	1.31132e-05	0.962276
ENSG00000087087	SRRT	4.69769e-07	1.30924e-05	0.962289
ENSG00000116017	ARID3A	4.69455e-07	1.30836e-05	0.962302
ENSG00000179134	SAMD4B	4.69326e-07	1.308e-05	0.962315
ENSG00000110171	TRIM3	4.69314e-07	1.30797e-05	0.962328
ENSG00000084093	REST	4.6898e-07	1.30704e-05	0.962341
ENSG00000143373	ZNF687	4.68667e-07	1.30617e-05	0.962354
ENSG00000164663	USP49	4.68666e-07	1.30616e-05	0.962367
ENSG00000100412	ACO2	4.68396e-07	1.30541e-05	0.96238
ENSG00000163638	ADAMTS9	4.67662e-07	1.30337e-05	0.962393
ENSG00000087903	RFX2	4.67569e-07	1.30311e-05	0.962406
ENSG00000232434	C9orf172	4.67151e-07	1.30194e-05	0.962419
ENSG00000015532	XYLT2	4.67018e-07	1.30157e-05	0.962432
ENSG00000010244	ZNF207	4.66835e-07	1.30106e-05	0.962445
ENSG00000130584	ZBTB46	4.66833e-07	1.30105e-05	0.962458
ENSG00000159692	CTBP1	4.66707e-07	1.3007e-05	0.962471
ENSG00000106683	LIMK1	4.66632e-07	1.30049e-05	0.962484
ENSG00000145708	CRHBP	4.66217e-07	1.29934e-05	0.962497
ENSG00000132128	LRRC41	4.65975e-07	1.29866e-05	0.96251
ENSG00000162775	RBM15	4.65725e-07	1.29797e-05	0.962523
ENSG00000174282	ZBTB4	4.65297e-07	1.29677e-05	0.962536
ENSG00000196150	ZNF250	4.64514e-07	1.29459e-05	0.962549
ENSG00000205560	CPT1B	4.64293e-07	1.29398e-05	0.962562
ENSG00000103035	PSMD7	4.63752e-07	1.29247e-05	0.962575
ENSG00000114450	GNB4	4.63458e-07	1.29165e-05	0.962588
ENSG00000160445	ZER1	4.63e-07	1.29037e-05	0.962601
ENSG00000078900	TP73	4.62882e-07	1.29004e-05	0.962614
ENSG00000090372	STRN4	4.62667e-07	1.28944e-05	0.962627
ENSG00000185950	IRS2	4.6229e-07	1.28839e-05	0.96264
ENSG00000134686	PHC2	4.61097e-07	1.28507e-05	0.962653
ENSG00000197183	C20orf112	4.60335e-07	1.28295e-05	0.962665
ENSG00000141480	ARRB2	4.59836e-07	1.28155e-05	0.962678
ENSG00000124493	GRM4	4.5974e-07	1.28129e-05	0.962691
ENSG00000104856	RELB	4.59721e-07	1.28123e-05	0.962704
ENSG00000113231	PDE8B	4.59691e-07	1.28115e-05	0.962717
ENSG00000168795	ZBTB5	4.59671e-07	1.2811e-05	0.962729
ENSG00000020129	NCDN	4.59424e-07	1.28041e-05	0.962742
ENSG00000131389	SLC6A6	4.59285e-07	1.28002e-05	0.962755
ENSG00000111676	ATN1	4.59156e-07	1.27966e-05	0.962768
ENSG00000189403	HMGB1	4.59029e-07	1.27931e-05	0.962781
ENSG00000178188	SH2B1	4.58712e-07	1.27842e-05	0.962793
ENSG00000119771	KLHL29	4.58234e-07	1.27709e-05	0.962806
ENSG00000137166	FOXP4	4.57259e-07	1.27437e-05	0.962819
ENSG00000139842	CUL4A	4.56949e-07	1.27351e-05	0.962832
ENSG00000111640	GAPDH	4.56586e-07	1.2725e-05	0.962844
ENSG00000142319	SLC6A3	4.56354e-07	1.27185e-05	0.962857
ENSG00000173757	STAT5B	4.56209e-07	1.27145e-05	0.96287
ENSG00000183023	SLC8A1	4.56045e-07	1.27099e-05	0.962883
ENSG00000183579	ZNRF3	4.55636e-07	1.26985e-05	0.962895
ENSG00000158458	NRG2	4.55118e-07	1.26841e-05	0.962908
ENSG00000140937	CDH11	4.54919e-07	1.26785e-05	0.962921
ENSG00000133424	LARGE	4.54787e-07	1.26748e-05	0.962933
ENSG00000165655	ZNF503	4.54367e-07	1.26631e-05	0.962946
ENSG00000108262	GIT1	4.54024e-07	1.26536e-05	0.962959
ENSG00000074657	ZNF532	4.53843e-07	1.26485e-05	0.962971
ENSG00000065989	PDE4A	4.53562e-07	1.26407e-05	0.962984
ENSG00000178531	CTXN1	4.5347e-07	1.26381e-05	0.962997
ENSG00000170390	DCLK2	4.53147e-07	1.26291e-05	0.963009
ENSG00000118946	PCDH17	4.52344e-07	1.26068e-05	0.963022
ENSG00000047932	GOPC	4.5213e-07	1.26008e-05	0.963034
ENSG00000145743	FBXL17	4.51689e-07	1.25885e-05	0.963047
ENSG00000100395	L3MBTL2	4.51627e-07	1.25868e-05	0.96306
ENSG00000116544	DLGAP3	4.51566e-07	1.25851e-05	0.963072
ENSG00000077522	ACTN2	4.51416e-07	1.25809e-05	0.963085
ENSG00000143669	LYST	4.51007e-07	1.25695e-05	0.963097
ENSG00000109320	NFKB1	4.50952e-07	1.25679e-05	0.96311
ENSG00000113763	UNC5A	4.50582e-07	1.25576e-05	0.963122
ENSG00000244486	SCARF2	4.50073e-07	1.25435e-05	0.963135
ENSG00000103043	VAC14	4.49861e-07	1.25375e-05	0.963147
ENSG00000020577	SAMD4A	4.49257e-07	1.25207e-05	0.96316
ENSG00000177311	ZBTB38	4.48853e-07	1.25094e-05	0.963173
ENSG00000157657	ZNF618	4.48555e-07	1.25011e-05	0.963185
ENSG00000187140	FOXD3	4.48225e-07	1.2492e-05	0.963198
ENSG00000008735	MAPK8IP2	4.48198e-07	1.24912e-05	0.96321
ENSG00000184381	PLA2G6	4.47627e-07	1.24753e-05	0.963222
ENSG00000138622	HCN4	4.47617e-07	1.2475e-05	0.963235
ENSG00000174145	KIAA1239	4.4709e-07	1.24603e-05	0.963247
ENSG00000172530	BANP	4.46918e-07	1.24555e-05	0.96326
ENSG00000105737	GRIK5	4.46709e-07	1.24497e-05	0.963272
ENSG00000112159	MDN1	4.4643e-07	1.24419e-05	0.963285
ENSG00000169221	TBC1D10B	4.46307e-07	1.24385e-05	0.963297
ENSG00000130726	TRIM28	4.46038e-07	1.2431e-05	0.96331
ENSG00000129657	SEC14L1	4.45727e-07	1.24223e-05	0.963322
ENSG00000099904	ZDHHC8	4.45522e-07	1.24166e-05	0.963334
ENSG00000123505	AMD1	4.45311e-07	1.24107e-05	0.963347
ENSG00000127314	RAP1B	4.4523e-07	1.24085e-05	0.963359
ENSG00000119402	FBXW2	4.45218e-07	1.24081e-05	0.963372
ENSG00000105997	HOXA3	4.45212e-07	1.2408e-05	0.963384
ENSG00000170485	NPAS2	4.45172e-07	1.24069e-05	0.963397
ENSG00000143393	PI4KB	4.45142e-07	1.2406e-05	0.963409
ENSG00000137193	PIM1	4.45139e-07	1.24059e-05	0.963421
ENSG00000136630	HLX	4.45122e-07	1.24055e-05	0.963434
ENSG00000170522	ELOVL6	4.45052e-07	1.24035e-05	0.963446
ENSG00000163125	RPRD2	4.4505e-07	1.24035e-05	0.963459
ENSG00000136720	HS6ST1	4.45037e-07	1.24031e-05	0.963471
ENSG00000153814	JAZF1	4.45031e-07	1.24029e-05	0.963483
ENSG00000146535	GNA12	4.45005e-07	1.24022e-05	0.963496
ENSG00000205937	RNPS1	4.45e-07	1.24021e-05	0.963508
ENSG00000142676	RPL11	4.44822e-07	1.23971e-05	0.963521
ENSG00000141956	PRDM15	4.44719e-07	1.23942e-05	0.963533
ENSG00000150625	GPM6A	4.44651e-07	1.23923e-05	0.963545
ENSG00000137692	DCUN1D5	4.44636e-07	1.23919e-05	0.963558
ENSG00000182578	CSF1R	4.44631e-07	1.23918e-05	0.96357
ENSG00000196821	C6orf106	4.44623e-07	1.23916e-05	0.963583
ENSG00000101367	MAPRE1	4.44612e-07	1.23913e-05	0.963595
ENSG00000066336	SPI1	4.44568e-07	1.239e-05	0.963607
ENSG00000125845	BMP2	4.44529e-07	1.23889e-05	0.96362
ENSG00000119919	NKX2-3	4.44517e-07	1.23886e-05	0.963632
ENSG00000164600	NEUROD6	4.44497e-07	1.2388e-05	0.963644
ENSG00000145425	RPS3A	4.44376e-07	1.23847e-05	0.963657
ENSG00000143106	PSMA5	4.4435e-07	1.2384e-05	0.963669
ENSG00000125740	FOSB	4.44296e-07	1.23824e-05	0.963682
ENSG00000131876	SNRPA1	4.44289e-07	1.23823e-05	0.963694
ENSG00000176842	IRX5	4.44261e-07	1.23815e-05	0.963706
ENSG00000084733	RAB10	4.44241e-07	1.23809e-05	0.963719
ENSG00000120063	GNA13	4.44232e-07	1.23807e-05	0.963731
ENSG00000096070	BRPF3	4.44186e-07	1.23794e-05	0.963744
ENSG00000101412	E2F1	4.44164e-07	1.23788e-05	0.963756
ENSG00000142409	ZNF787	4.44161e-07	1.23787e-05	0.963768
ENSG00000163251	FZD5	4.44156e-07	1.23786e-05	0.963781
ENSG00000128610	FEZF1	4.44109e-07	1.23772e-05	0.963793
ENSG00000107443	CCNJ	4.44084e-07	1.23765e-05	0.963805
ENSG00000127220	ABHD8	4.44071e-07	1.23762e-05	0.963818
ENSG00000150316	CWC15	4.44056e-07	1.23758e-05	0.96383
ENSG00000156453	PCDH1	4.4404e-07	1.23753e-05	0.963843
ENSG00000157064	NMNAT2	4.44037e-07	1.23752e-05	0.963855
ENSG00000156639	ZFAND3	4.4393e-07	1.23722e-05	0.963867
ENSG00000143858	SYT2	4.43898e-07	1.23713e-05	0.96388
ENSG00000163083	INHBB	4.43837e-07	1.23696e-05	0.963892
ENSG00000175390	EIF3F	4.43773e-07	1.23679e-05	0.963904
ENSG00000161016	RPL8	4.43768e-07	1.23677e-05	0.963917
ENSG00000077150	NFKB2	4.43757e-07	1.23674e-05	0.963929
ENSG00000132639	SNAP25	4.4374e-07	1.2367e-05	0.963941
ENSG00000121039	RDH10	4.43737e-07	1.23669e-05	0.963954
ENSG00000169714	CNBP	4.43713e-07	1.23662e-05	0.963966
ENSG00000168028	RPSA	4.43704e-07	1.2366e-05	0.963979
ENSG00000169184	MN1	4.43668e-07	1.23649e-05	0.963991
ENSG00000154342	WNT3A	4.43571e-07	1.23622e-05	0.964003
ENSG00000151967	SCHIP1	4.43559e-07	1.23619e-05	0.964016
ENSG00000215397	SCRT2	4.43542e-07	1.23614e-05	0.964028
ENSG00000269404	SPIB	4.43476e-07	1.23596e-05	0.96404
ENSG00000075785	RAB7A	4.43439e-07	1.23586e-05	0.964053
ENSG00000169155	ZBTB43	4.4343e-07	1.23583e-05	0.964065
ENSG00000101438	SLC32A1	4.43392e-07	1.23573e-05	0.964077
ENSG00000139146	FAM60A	4.43381e-07	1.23569e-05	0.96409
ENSG00000164794	KCNV1	4.43322e-07	1.23553e-05	0.964102
ENSG00000166851	PLK1	4.43309e-07	1.23549e-05	0.964115
ENSG00000168785	TSPAN5	4.43207e-07	1.23521e-05	0.964127
ENSG00000125630	POLR1B	4.432e-07	1.23519e-05	0.964139
ENSG00000198060	MARCH5	4.43026e-07	1.23471e-05	0.964152
ENSG00000166188	ZNF319	4.42996e-07	1.23462e-05	0.964164
ENSG00000060688	SNRNP40	4.42973e-07	1.23456e-05	0.964176
ENSG00000115289	PCGF1	4.42951e-07	1.2345e-05	0.964189
ENSG00000065548	ZC3H15	4.4293e-07	1.23444e-05	0.964201
ENSG00000177182	CLVS1	4.42899e-07	1.23435e-05	0.964213
ENSG00000104369	JPH1	4.42862e-07	1.23425e-05	0.964226
ENSG00000106588	PSMA2	4.42858e-07	1.23424e-05	0.964238
ENSG00000005812	FBXL3	4.42787e-07	1.23404e-05	0.96425
ENSG00000116095	PLEKHA3	4.4268e-07	1.23374e-05	0.964263
ENSG00000196850	PPTC7	4.42643e-07	1.23364e-05	0.964275
ENSG00000178177	LCORL	4.42638e-07	1.23363e-05	0.964287
ENSG00000143294	PRCC	4.42609e-07	1.23354e-05	0.9643
ENSG00000066230	SLC9A3	4.42542e-07	1.23336e-05	0.964312
ENSG00000140538	NTRK3	4.42512e-07	1.23327e-05	0.964324
ENSG00000160094	ZNF362	4.42501e-07	1.23324e-05	0.964337
ENSG00000261115	TMEM178B	4.42461e-07	1.23313e-05	0.964349
ENSG00000173933	RBM4	4.42386e-07	1.23292e-05	0.964361
ENSG00000164736	SOX17	4.42371e-07	1.23288e-05	0.964374
ENSG00000092199	HNRNPC	4.42339e-07	1.23279e-05	0.964386
ENSG00000173276	ZBTB21	4.42302e-07	1.23269e-05	0.964398
ENSG00000103460	TOX3	4.42269e-07	1.23259e-05	0.964411
ENSG00000166862	CACNG2	4.42266e-07	1.23259e-05	0.964423
ENSG00000105701	FKBP8	4.42157e-07	1.23228e-05	0.964435
ENSG00000125817	CENPB	4.4213e-07	1.23221e-05	0.964448
ENSG00000054598	FOXC1	4.42125e-07	1.23219e-05	0.96446
ENSG00000265681	RPL17	4.42086e-07	1.23208e-05	0.964472
ENSG00000110906	KCTD10	4.42082e-07	1.23208e-05	0.964485
ENSG00000114251	WNT5A	4.42065e-07	1.23203e-05	0.964497
ENSG00000112972	HMGCS1	4.41995e-07	1.23183e-05	0.964509
ENSG00000214022	REPIN1	4.41932e-07	1.23166e-05	0.964522
ENSG00000122641	INHBA	4.41846e-07	1.23142e-05	0.964534
ENSG00000107105	ELAVL2	4.41835e-07	1.23139e-05	0.964546
ENSG00000168090	COPS6	4.41794e-07	1.23127e-05	0.964558
ENSG00000103275	UBE2I	4.41759e-07	1.23117e-05	0.964571
ENSG00000167461	RAB8A	4.417e-07	1.23101e-05	0.964583
ENSG00000163064	EN1	4.41688e-07	1.23098e-05	0.964595
ENSG00000119335	SET	4.41652e-07	1.23087e-05	0.964608
ENSG00000162419	GMEB1	4.41626e-07	1.2308e-05	0.96462
ENSG00000167193	CRK	4.41597e-07	1.23072e-05	0.964632
ENSG00000132646	PCNA	4.4159e-07	1.2307e-05	0.964645
ENSG00000011304	PTBP1	4.41568e-07	1.23064e-05	0.964657
ENSG00000198642	KLHL9	4.4156e-07	1.23062e-05	0.964669
ENSG00000185085	INTS5	4.41547e-07	1.23058e-05	0.964682
ENSG00000100902	PSMA6	4.41541e-07	1.23057e-05	0.964694
ENSG00000154928	EPHB1	4.4147e-07	1.23037e-05	0.964706
ENSG00000129084	PSMA1	4.41346e-07	1.23002e-05	0.964718
ENSG00000118689	FOXO3	4.41314e-07	1.22993e-05	0.964731
ENSG00000184845	DRD1	4.41243e-07	1.22974e-05	0.964743
ENSG00000151617	EDNRA	4.41176e-07	1.22955e-05	0.964755
ENSG00000105835	NAMPT	4.41123e-07	1.2294e-05	0.964768
ENSG00000111667	USP5	4.41076e-07	1.22927e-05	0.96478
ENSG00000198795	ZNF521	4.41067e-07	1.22925e-05	0.964792
ENSG00000157110	RBPMS	4.41024e-07	1.22912e-05	0.964805
ENSG00000104964	AES	4.41003e-07	1.22907e-05	0.964817
ENSG00000129654	FOXJ1	4.40984e-07	1.22901e-05	0.964829
ENSG00000137216	TMEM63B	4.40956e-07	1.22894e-05	0.964841
ENSG00000102466	FGF14	4.40944e-07	1.2289e-05	0.964854
ENSG00000122406	RPL5	4.40921e-07	1.22884e-05	0.964866
ENSG00000217236	SP9	4.40896e-07	1.22877e-05	0.964878
ENSG00000143862	ARL8A	4.40843e-07	1.22862e-05	0.964891
ENSG00000115756	HPCAL1	4.40817e-07	1.22855e-05	0.964903
ENSG00000103353	UBFD1	4.40796e-07	1.22849e-05	0.964915
ENSG00000170385	SLC30A1	4.40741e-07	1.22834e-05	0.964927
ENSG00000108298	RPL19	4.40729e-07	1.2283e-05	0.96494
ENSG00000008197	TFAP2D	4.40727e-07	1.2283e-05	0.964952
ENSG00000038358	EDC4	4.40689e-07	1.22819e-05	0.964964
ENSG00000101189	MRGBP	4.40659e-07	1.22811e-05	0.964977
ENSG00000116809	ZBTB17	4.40656e-07	1.2281e-05	0.964989
ENSG00000106089	STX1A	4.40512e-07	1.2277e-05	0.965001
ENSG00000164603	C7orf60	4.40466e-07	1.22757e-05	0.965013
ENSG00000179632	MAF1	4.40391e-07	1.22736e-05	0.965026
ENSG00000154640	BTG3	4.40375e-07	1.22732e-05	0.965038
ENSG00000176095	IP6K1	4.40297e-07	1.2271e-05	0.96505
ENSG00000198898	CAPZA2	4.40282e-07	1.22706e-05	0.965062
ENSG00000089225	TBX5	4.40276e-07	1.22704e-05	0.965075
ENSG00000136274	NACAD	4.40224e-07	1.2269e-05	0.965087
ENSG00000099783	HNRNPM	4.40168e-07	1.22674e-05	0.965099
ENSG00000180957	PITPNB	4.40111e-07	1.22658e-05	0.965112
ENSG00000137270	GCM1	4.40028e-07	1.22635e-05	0.965124
ENSG00000163017	ACTG2	4.39978e-07	1.22621e-05	0.965136
ENSG00000101457	DNTTIP1	4.39868e-07	1.22591e-05	0.965148
ENSG00000131979	GCH1	4.39822e-07	1.22578e-05	0.965161
ENSG00000163795	ZNF513	4.39794e-07	1.2257e-05	0.965173
ENSG00000184349	EFNA5	4.39769e-07	1.22563e-05	0.965185
ENSG00000196781	TLE1	4.39761e-07	1.22561e-05	0.965197
ENSG00000105538	RASIP1	4.39691e-07	1.22541e-05	0.96521
ENSG00000196642	RABL6	4.39665e-07	1.22534e-05	0.965222
ENSG00000120093	HOXB3	4.39631e-07	1.22524e-05	0.965234
ENSG00000112305	SMAP1	4.39587e-07	1.22512e-05	0.965246
ENSG00000007047	MARK4	4.39584e-07	1.22511e-05	0.965259
ENSG00000118260	CREB1	4.39552e-07	1.22502e-05	0.965271
ENSG00000074047	GLI2	4.39509e-07	1.2249e-05	0.965283
ENSG00000170145	SIK2	4.39462e-07	1.22477e-05	0.965295
ENSG00000169180	XPO6	4.39421e-07	1.22466e-05	0.965308
ENSG00000163431	LMOD1	4.39419e-07	1.22465e-05	0.96532
ENSG00000137200	CMTR1	4.39242e-07	1.22416e-05	0.965332
ENSG00000109101	FOXN1	4.39139e-07	1.22387e-05	0.965344
ENSG00000112658	SRF	4.39121e-07	1.22382e-05	0.965357
ENSG00000156471	PTDSS1	4.39045e-07	1.22361e-05	0.965369
ENSG00000118971	CCND2	4.39037e-07	1.22359e-05	0.965381
ENSG00000062716	VMP1	4.39031e-07	1.22357e-05	0.965393
ENSG00000150457	LATS2	4.38988e-07	1.22345e-05	0.965406
ENSG00000196182	STK40	4.38893e-07	1.22319e-05	0.965418
ENSG00000112237	CCNC	4.38822e-07	1.22299e-05	0.96543
ENSG00000160014	CALM3	4.38682e-07	1.2226e-05	0.965442
ENSG00000180828	BHLHE22	4.38678e-07	1.22259e-05	0.965454
ENSG00000105401	CDC37	4.38606e-07	1.22239e-05	0.965467
ENSG00000099284	H2AFY2	4.38585e-07	1.22233e-05	0.965479
ENSG00000140350	ANP32A	4.38575e-07	1.2223e-05	0.965491
ENSG00000197587	DMBX1	4.38496e-07	1.22208e-05	0.965503
ENSG00000135473	PAN2	4.38445e-07	1.22194e-05	0.965516
ENSG00000136930	PSMB7	4.38404e-07	1.22182e-05	0.965528
ENSG00000069399	BCL3	4.38305e-07	1.22155e-05	0.96554
ENSG00000153944	MSI2	4.38293e-07	1.22151e-05	0.965552
ENSG00000072849	DERL2	4.3829e-07	1.22151e-05	0.965564
ENSG00000151893	CACUL1	4.38266e-07	1.22144e-05	0.965577
ENSG00000198846	TOX	4.38255e-07	1.22141e-05	0.965589
ENSG00000064313	TAF2	4.3821e-07	1.22128e-05	0.965601
ENSG00000099995	SF3A1	4.38209e-07	1.22128e-05	0.965613
ENSG00000163348	PYGO2	4.38131e-07	1.22106e-05	0.965625
ENSG00000182580	EPHB3	4.38088e-07	1.22094e-05	0.965638
ENSG00000128266	GNAZ	4.38044e-07	1.22082e-05	0.96565
ENSG00000025293	PHF20	4.37972e-07	1.22062e-05	0.965662
ENSG00000168283	BMI1	4.3793e-07	1.2205e-05	0.965674
ENSG00000164532	TBX20	4.37897e-07	1.22041e-05	0.965686
ENSG00000125378	BMP4	4.37889e-07	1.22039e-05	0.965699
ENSG00000143756	FBXO28	4.37868e-07	1.22033e-05	0.965711
ENSG00000040633	PHF23	4.37734e-07	1.21996e-05	0.965723
ENSG00000067955	CBFB	4.37713e-07	1.2199e-05	0.965735
ENSG00000158815	FGF17	4.37621e-07	1.21964e-05	0.965747
ENSG00000164587	RPS14	4.37619e-07	1.21964e-05	0.96576
ENSG00000023734	STRAP	4.37537e-07	1.21941e-05	0.965772
ENSG00000119383	PPP2R4	4.37536e-07	1.2194e-05	0.965784
ENSG00000170340	B3GNT2	4.37502e-07	1.21931e-05	0.965796
ENSG00000131467	PSME3	4.37468e-07	1.21922e-05	0.965808
ENSG00000139970	RTN1	4.37451e-07	1.21917e-05	0.965821
ENSG00000182963	GJC1	4.37421e-07	1.21908e-05	0.965833
ENSG00000131508	UBE2D2	4.37404e-07	1.21904e-05	0.965845
ENSG00000069345	DNAJA2	4.37383e-07	1.21898e-05	0.965857
ENSG00000155363	MOV10	4.37322e-07	1.21881e-05	0.965869
ENSG00000121067	SPOP	4.37309e-07	1.21877e-05	0.965882
ENSG00000101193	GID8	4.3726e-07	1.21864e-05	0.965894
ENSG00000187735	TCEA1	4.37168e-07	1.21838e-05	0.965906
ENSG00000151502	VPS26B	4.3716e-07	1.21836e-05	0.965918
ENSG00000166913	YWHAB	4.3715e-07	1.21833e-05	0.96593
ENSG00000101421	CHMP4B	4.37149e-07	1.21833e-05	0.965943
ENSG00000196428	TSC22D2	4.3713e-07	1.21827e-05	0.965955
ENSG00000053254	FOXN3	4.37093e-07	1.21817e-05	0.965967
ENSG00000115844	DLX2	4.37053e-07	1.21806e-05	0.965979
ENSG00000133216	EPHB2	4.37036e-07	1.21801e-05	0.965991
ENSG00000092203	TOX4	4.37e-07	1.21791e-05	0.966003
ENSG00000118495	PLAGL1	4.36985e-07	1.21787e-05	0.966016
ENSG00000157193	LRP8	4.36961e-07	1.2178e-05	0.966028
ENSG00000181163	NPM1	4.36955e-07	1.21779e-05	0.96604
ENSG00000154473	BUB3	4.36894e-07	1.21761e-05	0.966052
ENSG00000119318	RAD23B	4.36832e-07	1.21744e-05	0.966064
ENSG00000176407	KCMF1	4.36755e-07	1.21723e-05	0.966076
ENSG00000118276	B4GALT6	4.36749e-07	1.21721e-05	0.966089
ENSG00000111530	CAND1	4.3672e-07	1.21713e-05	0.966101
ENSG00000116273	PHF13	4.36575e-07	1.21673e-05	0.966113
ENSG00000168310	IRF2	4.36545e-07	1.21664e-05	0.966125
ENSG00000112033	PPARD	4.3653e-07	1.2166e-05	0.966137
ENSG00000117408	IPO13	4.36506e-07	1.21653e-05	0.966149
ENSG00000166503	HDGFRP3	4.36502e-07	1.21652e-05	0.966162
ENSG00000133243	BTBD2	4.36429e-07	1.21632e-05	0.966174
ENSG00000158941	CCAR2	4.3642e-07	1.21629e-05	0.966186
ENSG00000076604	TRAF4	4.36407e-07	1.21626e-05	0.966198
ENSG00000187778	MCRS1	4.36363e-07	1.21613e-05	0.96621
ENSG00000065978	YBX1	4.36333e-07	1.21605e-05	0.966222
ENSG00000109381	ELF2	4.3631e-07	1.21599e-05	0.966235
ENSG00000196132	MYT1	4.36303e-07	1.21597e-05	0.966247
ENSG00000183741	CBX6	4.36289e-07	1.21593e-05	0.966259
ENSG00000066248	NGEF	4.36254e-07	1.21583e-05	0.966271
ENSG00000151414	NEK7	4.36196e-07	1.21567e-05	0.966283
ENSG00000109906	ZBTB16	4.36187e-07	1.21564e-05	0.966295
ENSG00000114853	ZBTB47	4.36153e-07	1.21555e-05	0.966308
ENSG00000099246	RAB18	4.36117e-07	1.21545e-05	0.96632
ENSG00000231500	RPS18	4.36087e-07	1.21537e-05	0.966332
ENSG00000157350	ST3GAL2	4.35765e-07	1.21447e-05	0.966344
ENSG00000089558	KCNH4	4.35656e-07	1.21416e-05	0.966356
ENSG00000105438	KDELR1	4.35618e-07	1.21406e-05	0.966368
ENSG00000099194	SCD	4.35591e-07	1.21398e-05	0.96638
ENSG00000198355	PIM3	4.35585e-07	1.21397e-05	0.966393
ENSG00000061936	SFSWAP	4.35537e-07	1.21383e-05	0.966405
ENSG00000121774	KHDRBS1	4.35498e-07	1.21373e-05	0.966417
ENSG00000157851	DPYSL5	4.35493e-07	1.21371e-05	0.966429
ENSG00000106511	MEOX2	4.3548e-07	1.21367e-05	0.966441
ENSG00000162702	ZNF281	4.35426e-07	1.21352e-05	0.966453
ENSG00000157557	ETS2	4.35413e-07	1.21349e-05	0.966465
ENSG00000115685	PPP1R7	4.35404e-07	1.21346e-05	0.966478
ENSG00000188620	HMX3	4.35289e-07	1.21314e-05	0.96649
ENSG00000170312	CDK1	4.35257e-07	1.21305e-05	0.966502
ENSG00000137502	RAB30	4.35241e-07	1.21301e-05	0.966514
ENSG00000197483	ZNF628	4.35217e-07	1.21294e-05	0.966526
ENSG00000179912	R3HDM2	4.35175e-07	1.21282e-05	0.966538
ENSG00000169744	LDB2	4.35082e-07	1.21257e-05	0.96655
ENSG00000177885	GRB2	4.35051e-07	1.21248e-05	0.966562
ENSG00000155287	SLC25A28	4.35043e-07	1.21246e-05	0.966575
ENSG00000064999	ANKS1A	4.35002e-07	1.21234e-05	0.966587
ENSG00000005073	HOXA11	4.34993e-07	1.21232e-05	0.966599
ENSG00000075426	FOSL2	4.34986e-07	1.2123e-05	0.966611
ENSG00000142534	RPS11	4.3495e-07	1.2122e-05	0.966623
ENSG00000160087	UBE2J2	4.34898e-07	1.21205e-05	0.966635
ENSG00000137486	ARRB1	4.34738e-07	1.21161e-05	0.966647
ENSG00000185278	ZBTB37	4.34722e-07	1.21156e-05	0.966659
ENSG00000104064	GABPB1	4.34686e-07	1.21146e-05	0.966672
ENSG00000130540	SULT4A1	4.34666e-07	1.21141e-05	0.966684
ENSG00000185352	HS6ST3	4.34592e-07	1.2112e-05	0.966696
ENSG00000188895	MSL1	4.34566e-07	1.21113e-05	0.966708
ENSG00000123095	BHLHE41	4.3452e-07	1.211e-05	0.96672
ENSG00000112242	E2F3	4.34495e-07	1.21093e-05	0.966732
ENSG00000151136	BTBD11	4.34486e-07	1.2109e-05	0.966744
ENSG00000078124	ACER3	4.34485e-07	1.2109e-05	0.966756
ENSG00000103769	RAB11A	4.34392e-07	1.21064e-05	0.966768
ENSG00000163013	FBXO41	4.34309e-07	1.21041e-05	0.966781
ENSG00000055130	CUL1	4.34281e-07	1.21033e-05	0.966793
ENSG00000075618	FSCN1	4.34238e-07	1.21021e-05	0.966805
ENSG00000172765	TMCC1	4.34156e-07	1.20998e-05	0.966817
ENSG00000114978	MOB1A	4.34149e-07	1.20997e-05	0.966829
ENSG00000158470	B4GALT5	4.3414e-07	1.20994e-05	0.966841
ENSG00000115461	IGFBP5	4.3402e-07	1.2096e-05	0.966853
ENSG00000064393	HIPK2	4.33994e-07	1.20953e-05	0.966865
ENSG00000214517	PPME1	4.3399e-07	1.20952e-05	0.966877
ENSG00000069956	MAPK6	4.3399e-07	1.20952e-05	0.966889
ENSG00000080824	HSP90AA1	4.33962e-07	1.20944e-05	0.966901
ENSG00000162761	LMX1A	4.33961e-07	1.20944e-05	0.966914
ENSG00000174903	RAB1B	4.33951e-07	1.20941e-05	0.966926
ENSG00000140406	MESDC1	4.33918e-07	1.20932e-05	0.966938
ENSG00000149547	EI24	4.33871e-07	1.20919e-05	0.96695
ENSG00000137872	SEMA6D	4.33727e-07	1.20879e-05	0.966962
ENSG00000146457	WTAP	4.33655e-07	1.20859e-05	0.966974
ENSG00000165782	TMEM55B	4.3362e-07	1.20849e-05	0.966986
ENSG00000164463	CREBRF	4.33581e-07	1.20838e-05	0.966998
ENSG00000076928	ARHGEF1	4.33579e-07	1.20838e-05	0.96701
ENSG00000115806	GORASP2	4.33571e-07	1.20835e-05	0.967022
ENSG00000124772	CPNE5	4.33555e-07	1.20831e-05	0.967034
ENSG00000127483	HP1BP3	4.33495e-07	1.20814e-05	0.967047
ENSG00000165495	PKNOX2	4.33463e-07	1.20805e-05	0.967059
ENSG00000175155	YPEL2	4.33427e-07	1.20795e-05	0.967071
ENSG00000204531	POU5F1	4.3334e-07	1.20771e-05	0.967083
ENSG00000156026	MCU	4.33312e-07	1.20763e-05	0.967095
ENSG00000104332	SFRP1	4.33288e-07	1.20756e-05	0.967107
ENSG00000125386	FAM193A	4.33285e-07	1.20756e-05	0.967119
ENSG00000092969	TGFB2	4.33162e-07	1.20722e-05	0.967131
ENSG00000160803	UBQLN4	4.33133e-07	1.20713e-05	0.967143
ENSG00000176160	HSF5	4.33116e-07	1.20709e-05	0.967155
ENSG00000141030	COPS3	4.33052e-07	1.20691e-05	0.967167
ENSG00000057657	PRDM1	4.33039e-07	1.20687e-05	0.967179
ENSG00000181754	AMIGO1	4.33029e-07	1.20684e-05	0.967191
ENSG00000174938	SEZ6L2	4.3302e-07	1.20682e-05	0.967203
ENSG00000108231	LGI1	4.33006e-07	1.20678e-05	0.967216
ENSG00000116954	RRAGC	4.32923e-07	1.20655e-05	0.967228
ENSG00000164093	PITX2	4.32889e-07	1.20645e-05	0.96724
ENSG00000148154	UGCG	4.32887e-07	1.20645e-05	0.967252
ENSG00000152455	SUV39H2	4.32833e-07	1.2063e-05	0.967264
ENSG00000142408	CACNG8	4.32808e-07	1.20623e-05	0.967276
ENSG00000105221	AKT2	4.32778e-07	1.20614e-05	0.967288
ENSG00000078114	NEBL	4.32738e-07	1.20603e-05	0.9673
ENSG00000141448	GATA6	4.32697e-07	1.20592e-05	0.967312
ENSG00000108100	CCNY	4.32526e-07	1.20544e-05	0.967324
ENSG00000107968	MAP3K8	4.32347e-07	1.20494e-05	0.967336
ENSG00000198700	IPO9	4.32285e-07	1.20477e-05	0.967348
ENSG00000161847	RAVER1	4.32283e-07	1.20476e-05	0.96736
ENSG00000139579	NABP2	4.32236e-07	1.20463e-05	0.967372
ENSG00000112773	FAM46A	4.32051e-07	1.20412e-05	0.967384
ENSG00000044115	CTNNA1	4.32036e-07	1.20408e-05	0.967396
ENSG00000064655	EYA2	4.31928e-07	1.20378e-05	0.967408
ENSG00000171608	PIK3CD	4.31915e-07	1.20374e-05	0.96742
ENSG00000175582	RAB6A	4.31858e-07	1.20358e-05	0.967433
ENSG00000077463	SIRT6	4.31821e-07	1.20348e-05	0.967445
ENSG00000109132	PHOX2B	4.31786e-07	1.20338e-05	0.967457
ENSG00000113083	LOX	4.31765e-07	1.20332e-05	0.967469
ENSG00000068745	IP6K2	4.31749e-07	1.20328e-05	0.967481
ENSG00000166704	ZNF606	4.31744e-07	1.20326e-05	0.967493
ENSG00000115540	MOB4	4.31697e-07	1.20313e-05	0.967505
ENSG00000126368	NR1D1	4.3151e-07	1.20261e-05	0.967517
ENSG00000173894	CBX2	4.31497e-07	1.20258e-05	0.967529
ENSG00000152192	POU4F1	4.31493e-07	1.20256e-05	0.967541
ENSG00000204304	PBX2	4.31355e-07	1.20218e-05	0.967553
ENSG00000136715	SAP130	4.31301e-07	1.20203e-05	0.967565
ENSG00000166225	FRS2	4.31225e-07	1.20181e-05	0.967577
ENSG00000198743	SLC5A3	4.31223e-07	1.20181e-05	0.967589
ENSG00000136754	ABI1	4.31106e-07	1.20148e-05	0.967601
ENSG00000121481	RNF2	4.31009e-07	1.20121e-05	0.967613
ENSG00000152484	USP12	4.3093e-07	1.20099e-05	0.967625
ENSG00000105767	CADM4	4.30879e-07	1.20085e-05	0.967637
ENSG00000102678	FGF9	4.30875e-07	1.20084e-05	0.967649
ENSG00000130254	SAFB2	4.30836e-07	1.20073e-05	0.967661
ENSG00000140455	USP3	4.30789e-07	1.2006e-05	0.967673
ENSG00000175224	ATG13	4.3073e-07	1.20044e-05	0.967685
ENSG00000183508	FAM46C	4.30693e-07	1.20033e-05	0.967697
ENSG00000146197	SCUBE3	4.30636e-07	1.20017e-05	0.967709
ENSG00000163435	ELF3	4.30583e-07	1.20003e-05	0.967721
ENSG00000142937	RPS8	4.30571e-07	1.19999e-05	0.967733
ENSG00000110047	EHD1	4.30556e-07	1.19995e-05	0.967745
ENSG00000008118	CAMK1G	4.30343e-07	1.19936e-05	0.967757
ENSG00000110880	CORO1C	4.30334e-07	1.19933e-05	0.967769
ENSG00000100316	RPL3	4.30296e-07	1.19923e-05	0.967781
ENSG00000163848	ZNF148	4.30251e-07	1.1991e-05	0.967793
ENSG00000198739	LRRTM3	4.3024e-07	1.19907e-05	0.967805
ENSG00000162631	NTNG1	4.30125e-07	1.19875e-05	0.967817
ENSG00000030419	IKZF2	4.29997e-07	1.19839e-05	0.967829
ENSG00000168539	CHRM1	4.29975e-07	1.19833e-05	0.967841
ENSG00000197106	SLC6A17	4.29969e-07	1.19831e-05	0.967853
ENSG00000157388	CACNA1D	4.29897e-07	1.19812e-05	0.967865
ENSG00000118402	ELOVL4	4.29871e-07	1.19804e-05	0.967877
ENSG00000174444	RPL4	4.29846e-07	1.19797e-05	0.967889
ENSG00000124120	TTPAL	4.29753e-07	1.19771e-05	0.967901
ENSG00000101445	PPP1R16B	4.29617e-07	1.19733e-05	0.967913
ENSG00000127191	TRAF2	4.29566e-07	1.19719e-05	0.967925
ENSG00000071539	TRIP13	4.29523e-07	1.19707e-05	0.967937
ENSG00000159352	PSMD4	4.29491e-07	1.19698e-05	0.967949
ENSG00000126003	PLAGL2	4.29482e-07	1.19696e-05	0.967961
ENSG00000174748	RPL15	4.29437e-07	1.19683e-05	0.967973
ENSG00000130706	ADRM1	4.29419e-07	1.19678e-05	0.967985
ENSG00000184007	PTP4A2	4.29303e-07	1.19646e-05	0.967997
ENSG00000082258	CCNT2	4.29299e-07	1.19645e-05	0.968008
ENSG00000168874	ATOH8	4.29239e-07	1.19628e-05	0.96802
ENSG00000173744	AGFG1	4.29186e-07	1.19613e-05	0.968032
ENSG00000131507	NDFIP1	4.29117e-07	1.19594e-05	0.968044
ENSG00000129474	AJUBA	4.29107e-07	1.19591e-05	0.968056
ENSG00000115963	RND3	4.2902e-07	1.19567e-05	0.968068
ENSG00000171492	LRRC8D	4.28991e-07	1.19559e-05	0.96808
ENSG00000105810	CDK6	4.28919e-07	1.19539e-05	0.968092
ENSG00000001629	ANKIB1	4.28914e-07	1.19537e-05	0.968104
ENSG00000006704	GTF2IRD1	4.28845e-07	1.19518e-05	0.968116
ENSG00000135486	HNRNPA1	4.288e-07	1.19506e-05	0.968128
ENSG00000136518	ACTL6A	4.28669e-07	1.19469e-05	0.96814
ENSG00000078618	NRD1	4.28534e-07	1.19432e-05	0.968152
ENSG00000105649	RAB3A	4.28486e-07	1.19418e-05	0.968164
ENSG00000111371	SLC38A1	4.28418e-07	1.19399e-05	0.968176
ENSG00000054267	ARID4B	4.2841e-07	1.19397e-05	0.968188
ENSG00000161654	LSM12	4.28406e-07	1.19396e-05	0.9682
ENSG00000131446	MGAT1	4.28388e-07	1.19391e-05	0.968212
ENSG00000166974	MAPRE2	4.28326e-07	1.19374e-05	0.968224
ENSG00000169564	PCBP1	4.28285e-07	1.19362e-05	0.968235
ENSG00000170677	SOCS6	4.28281e-07	1.19361e-05	0.968247
ENSG00000198492	YTHDF2	4.28192e-07	1.19336e-05	0.968259
ENSG00000149403	GRIK4	4.28146e-07	1.19323e-05	0.968271
ENSG00000112333	NR2E1	4.27985e-07	1.19279e-05	0.968283
ENSG00000142459	EVI5L	4.27939e-07	1.19266e-05	0.968295
ENSG00000115274	INO80B	4.27791e-07	1.19225e-05	0.968307
ENSG00000196950	SLC39A10	4.27746e-07	1.19212e-05	0.968319
ENSG00000124171	PARD6B	4.27739e-07	1.1921e-05	0.968331
ENSG00000145687	SSBP2	4.27714e-07	1.19203e-05	0.968343
ENSG00000102921	N4BP1	4.27667e-07	1.1919e-05	0.968355
ENSG00000197147	LRRC8B	4.27608e-07	1.19174e-05	0.968367
ENSG00000117036	ETV3	4.27596e-07	1.1917e-05	0.968379
ENSG00000174013	FBXO45	4.27498e-07	1.19143e-05	0.968391
ENSG00000138758	SEPT11	4.27497e-07	1.19143e-05	0.968402
ENSG00000111110	PPM1H	4.27428e-07	1.19123e-05	0.968414
ENSG00000146007	ZMAT2	4.27377e-07	1.19109e-05	0.968426
ENSG00000126746	ZNF384	4.27362e-07	1.19105e-05	0.968438
ENSG00000142700	DMRTA2	4.2726e-07	1.19076e-05	0.96845
ENSG00000140992	PDPK1	4.27141e-07	1.19043e-05	0.968462
ENSG00000134107	BHLHE40	4.27126e-07	1.19039e-05	0.968474
ENSG00000070423	RNF126	4.27068e-07	1.19023e-05	0.968486
ENSG00000133606	MKRN1	4.26966e-07	1.18995e-05	0.968498
ENSG00000130204	TOMM40	4.26962e-07	1.18994e-05	0.96851
ENSG00000176871	WSB2	4.26899e-07	1.18976e-05	0.968521
ENSG00000132323	ILKAP	4.26894e-07	1.18975e-05	0.968533
ENSG00000162104	ADCY9	4.26796e-07	1.18947e-05	0.968545
ENSG00000078403	MLLT10	4.26679e-07	1.18915e-05	0.968557
ENSG00000113716	HMGXB3	4.26679e-07	1.18915e-05	0.968569
ENSG00000172046	USP19	4.26645e-07	1.18905e-05	0.968581
ENSG00000108840	HDAC5	4.26643e-07	1.18905e-05	0.968593
ENSG00000170961	HAS2	4.26597e-07	1.18892e-05	0.968605
ENSG00000117505	DR1	4.26597e-07	1.18892e-05	0.968617
ENSG00000174238	PITPNA	4.26591e-07	1.1889e-05	0.968628
ENSG00000084623	EIF3I	4.26531e-07	1.18873e-05	0.96864
ENSG00000182771	GRID1	4.26465e-07	1.18855e-05	0.968652
ENSG00000165417	GTF2A1	4.26378e-07	1.18831e-05	0.968664
ENSG00000124507	PACSIN1	4.2627e-07	1.18801e-05	0.968676
ENSG00000173258	ZNF483	4.26227e-07	1.18789e-05	0.968688
ENSG00000154217	PITPNC1	4.26156e-07	1.18769e-05	0.9687
ENSG00000157554	ERG	4.26013e-07	1.18729e-05	0.968712
ENSG00000116106	EPHA4	4.25892e-07	1.18695e-05	0.968724
ENSG00000126107	HECTD3	4.25862e-07	1.18687e-05	0.968735
ENSG00000157881	PANK4	4.25852e-07	1.18684e-05	0.968747
ENSG00000171848	RRM2	4.25661e-07	1.18631e-05	0.968759
ENSG00000176749	CDK5R1	4.25649e-07	1.18627e-05	0.968771
ENSG00000138767	CNOT6L	4.25559e-07	1.18602e-05	0.968783
ENSG00000128881	TTBK2	4.25496e-07	1.18585e-05	0.968795
ENSG00000187079	TEAD1	4.25367e-07	1.18549e-05	0.968807
ENSG00000114739	ACVR2B	4.25353e-07	1.18545e-05	0.968818
ENSG00000080815	PSEN1	4.25339e-07	1.18541e-05	0.96883
ENSG00000175104	TRAF6	4.25335e-07	1.1854e-05	0.968842
ENSG00000164889	SLC4A2	4.25334e-07	1.1854e-05	0.968854
ENSG00000162302	RPS6KA4	4.2523e-07	1.18511e-05	0.968866
ENSG00000039600	SOX30	4.25209e-07	1.18505e-05	0.968878
ENSG00000112699	GMDS	4.25196e-07	1.18501e-05	0.96889
ENSG00000113721	PDGFRB	4.25154e-07	1.1849e-05	0.968901
ENSG00000111652	COPS7A	4.25118e-07	1.1848e-05	0.968913
ENSG00000106571	GLI3	4.2511e-07	1.18477e-05	0.968925
ENSG00000009335	UBE3C	4.25042e-07	1.18458e-05	0.968937
ENSG00000180628	PCGF5	4.24969e-07	1.18438e-05	0.968949
ENSG00000150394	CDH8	4.24953e-07	1.18434e-05	0.968961
ENSG00000168056	LTBP3	4.24911e-07	1.18422e-05	0.968972
ENSG00000108061	SHOC2	4.24792e-07	1.18389e-05	0.968984
ENSG00000140968	IRF8	4.24779e-07	1.18385e-05	0.968996
ENSG00000164104	HMGB2	4.24611e-07	1.18338e-05	0.969008
ENSG00000171940	ZNF217	4.24548e-07	1.18321e-05	0.96902
ENSG00000144355	DLX1	4.24497e-07	1.18306e-05	0.969032
ENSG00000107140	TESK1	4.24457e-07	1.18295e-05	0.969043
ENSG00000164091	WDR82	4.24437e-07	1.1829e-05	0.969055
ENSG00000134824	FADS2	4.24418e-07	1.18285e-05	0.969067
ENSG00000184226	PCDH9	4.24395e-07	1.18278e-05	0.969079
ENSG00000134884	ARGLU1	4.24267e-07	1.18243e-05	0.969091
ENSG00000011454	RABGAP1	4.24212e-07	1.18227e-05	0.969103
ENSG00000168872	DDX19A	4.24173e-07	1.18216e-05	0.969114
ENSG00000125875	TBC1D20	4.24137e-07	1.18206e-05	0.969126
ENSG00000196353	CPNE4	4.24066e-07	1.18186e-05	0.969138
ENSG00000125398	SOX9	4.24042e-07	1.1818e-05	0.96915
ENSG00000100804	PSMB5	4.24034e-07	1.18177e-05	0.969162
ENSG00000160584	SIK3	4.24027e-07	1.18175e-05	0.969174
ENSG00000095203	EPB41L4B	4.23953e-07	1.18155e-05	0.969185
ENSG00000168575	SLC20A2	4.2385e-07	1.18126e-05	0.969197
ENSG00000162607	USP1	4.23624e-07	1.18063e-05	0.969209
ENSG00000100614	PPM1A	4.23568e-07	1.18048e-05	0.969221
ENSG00000057663	ATG5	4.23563e-07	1.18046e-05	0.969233
ENSG00000139977	NAA30	4.23532e-07	1.18037e-05	0.969244
ENSG00000104967	NOVA2	4.23497e-07	1.18028e-05	0.969256
ENSG00000204256	BRD2	4.2343e-07	1.18009e-05	0.969268
ENSG00000154174	TOMM70A	4.23337e-07	1.17983e-05	0.96928
ENSG00000170144	HNRNPA3	4.23287e-07	1.17969e-05	0.969292
ENSG00000108379	WNT3	4.23188e-07	1.17942e-05	0.969303
ENSG00000100095	SEZ6L	4.2316e-07	1.17934e-05	0.969315
ENSG00000070010	UFD1L	4.23116e-07	1.17922e-05	0.969327
ENSG00000126581	BECN1	4.2308e-07	1.17912e-05	0.969339
ENSG00000204590	GNL1	4.23067e-07	1.17908e-05	0.969351
ENSG00000111684	LPCAT3	4.23064e-07	1.17907e-05	0.969362
ENSG00000148303	RPL7A	4.22983e-07	1.17885e-05	0.969374
ENSG00000196358	NTNG2	4.22861e-07	1.17851e-05	0.969386
ENSG00000168564	CDKN2AIP	4.22857e-07	1.1785e-05	0.969398
ENSG00000105323	HNRNPUL1	4.22837e-07	1.17844e-05	0.969409
ENSG00000185811	IKZF1	4.22589e-07	1.17775e-05	0.969421
ENSG00000043093	DCUN1D1	4.22521e-07	1.17756e-05	0.969433
ENSG00000154188	ANGPT1	4.22513e-07	1.17754e-05	0.969445
ENSG00000183570	PCBP3	4.22453e-07	1.17737e-05	0.969457
ENSG00000096746	HNRNPH3	4.22326e-07	1.17701e-05	0.969468
ENSG00000118263	KLF7	4.2231e-07	1.17697e-05	0.96948
ENSG00000170234	PWWP2A	4.22271e-07	1.17686e-05	0.969492
ENSG00000149657	LSM14B	4.22254e-07	1.17681e-05	0.969504
ENSG00000115233	PSMD14	4.22241e-07	1.17678e-05	0.969515
ENSG00000128340	RAC2	4.22239e-07	1.17677e-05	0.969527
ENSG00000097021	ACOT7	4.22209e-07	1.17669e-05	0.969539
ENSG00000023892	DEF6	4.22203e-07	1.17667e-05	0.969551
ENSG00000148200	NR6A1	4.22103e-07	1.17639e-05	0.969562
ENSG00000198740	ZNF652	4.2207e-07	1.1763e-05	0.969574
ENSG00000131242	RAB11FIP4	4.22052e-07	1.17625e-05	0.969586
ENSG00000162989	KCNJ3	4.22036e-07	1.17621e-05	0.969598
ENSG00000198964	SGMS1	4.22007e-07	1.17613e-05	0.96961
ENSG00000149273	RPS3	4.21997e-07	1.1761e-05	0.969621
ENSG00000135414	GDF11	4.21994e-07	1.17609e-05	0.969633
ENSG00000178235	SLITRK1	4.21871e-07	1.17575e-05	0.969645
ENSG00000101190	TCFL5	4.21846e-07	1.17568e-05	0.969657
ENSG00000066382	MPPED2	4.21839e-07	1.17566e-05	0.969668
ENSG00000119231	SENP5	4.21827e-07	1.17563e-05	0.96968
ENSG00000117751	PPP1R8	4.21812e-07	1.17558e-05	0.969692
ENSG00000101115	SALL4	4.2167e-07	1.17519e-05	0.969704
ENSG00000136944	LMX1B	4.21665e-07	1.17517e-05	0.969715
ENSG00000170604	IRF2BP1	4.21626e-07	1.17506e-05	0.969727
ENSG00000144227	NXPH2	4.21622e-07	1.17505e-05	0.969739
ENSG00000163349	HIPK1	4.21493e-07	1.17469e-05	0.969751
ENSG00000135108	FBXO21	4.21485e-07	1.17467e-05	0.969762
ENSG00000185483	ROR1	4.21446e-07	1.17456e-05	0.969774
ENSG00000100426	ZBED4	4.21377e-07	1.17437e-05	0.969786
ENSG00000180720	CHRM4	4.21367e-07	1.17434e-05	0.969798
ENSG00000100105	PATZ1	4.21325e-07	1.17422e-05	0.969809
ENSG00000125977	EIF2S2	4.21294e-07	1.17414e-05	0.969821
ENSG00000156875	HIAT1	4.21232e-07	1.17397e-05	0.969833
ENSG00000139174	PRICKLE1	4.21151e-07	1.17374e-05	0.969845
ENSG00000142065	ZFP14	4.21114e-07	1.17364e-05	0.969856
ENSG00000117013	KCNQ4	4.20984e-07	1.17327e-05	0.969868
ENSG00000133275	CSNK1G2	4.20954e-07	1.17319e-05	0.96988
ENSG00000204442	FAM155A	4.20817e-07	1.17281e-05	0.969891
ENSG00000163466	ARPC2	4.20787e-07	1.17273e-05	0.969903
ENSG00000100505	TRIM9	4.20776e-07	1.17269e-05	0.969915
ENSG00000132953	XPO4	4.20597e-07	1.1722e-05	0.969927
ENSG00000204366	ZBTB12	4.20561e-07	1.17209e-05	0.969938
ENSG00000050438	SLC4A8	4.20496e-07	1.17191e-05	0.96995
ENSG00000104490	NCALD	4.20449e-07	1.17178e-05	0.969962
ENSG00000040933	INPP4A	4.20295e-07	1.17136e-05	0.969973
ENSG00000117595	IRF6	4.20276e-07	1.1713e-05	0.969985
ENSG00000149289	ZC3H12C	4.2026e-07	1.17126e-05	0.969997
ENSG00000108946	PRKAR1A	4.20217e-07	1.17114e-05	0.970009
ENSG00000197312	DDI2	4.2018e-07	1.17104e-05	0.97002
ENSG00000137203	TFAP2A	4.20151e-07	1.17095e-05	0.970032
ENSG00000095015	MAP3K1	4.20048e-07	1.17067e-05	0.970044
ENSG00000185652	NTF3	4.20005e-07	1.17055e-05	0.970055
ENSG00000136231	IGF2BP3	4.19983e-07	1.17048e-05	0.970067
ENSG00000108344	PSMD3	4.19908e-07	1.17028e-05	0.970079
ENSG00000138107	ACTR1A	4.19767e-07	1.16988e-05	0.970091
ENSG00000122515	ZMIZ2	4.19748e-07	1.16983e-05	0.970102
ENSG00000138650	PCDH10	4.19691e-07	1.16967e-05	0.970114
ENSG00000156103	MMP16	4.19682e-07	1.16965e-05	0.970126
ENSG00000086475	SEPHS1	4.19665e-07	1.1696e-05	0.970137
ENSG00000227345	PARG	4.19595e-07	1.1694e-05	0.970149
ENSG00000185787	MORF4L1	4.19453e-07	1.16901e-05	0.970161
ENSG00000135519	KCNH3	4.19442e-07	1.16898e-05	0.970172
ENSG00000188786	MTF1	4.19341e-07	1.16869e-05	0.970184
ENSG00000198791	CNOT7	4.19253e-07	1.16845e-05	0.970196
ENSG00000063177	RPL18	4.19238e-07	1.16841e-05	0.970207
ENSG00000182256	GABRG3	4.1923e-07	1.16839e-05	0.970219
ENSG00000169594	BNC1	4.19209e-07	1.16833e-05	0.970231
ENSG00000153046	CDYL	4.19203e-07	1.16831e-05	0.970243
ENSG00000175931	UBE2O	4.19194e-07	1.16829e-05	0.970254
ENSG00000040341	STAU2	4.19114e-07	1.16806e-05	0.970266
ENSG00000198720	ANKRD13B	4.19024e-07	1.16781e-05	0.970278
ENSG00000196396	PTPN1	4.18997e-07	1.16774e-05	0.970289
ENSG00000188803	SHISA6	4.18942e-07	1.16758e-05	0.970301
ENSG00000130311	DDA1	4.18907e-07	1.16749e-05	0.970313
ENSG00000168397	ATG4B	4.18785e-07	1.16715e-05	0.970324
ENSG00000108924	HLF	4.18783e-07	1.16714e-05	0.970336
ENSG00000125966	MMP24	4.18733e-07	1.167e-05	0.970348
ENSG00000033867	SLC4A7	4.18715e-07	1.16695e-05	0.970359
ENSG00000164045	CDC25A	4.18703e-07	1.16692e-05	0.970371
ENSG00000157227	MMP14	4.18675e-07	1.16684e-05	0.970383
ENSG00000110422	HIPK3	4.18651e-07	1.16677e-05	0.970394
ENSG00000102804	TSC22D1	4.18631e-07	1.16672e-05	0.970406
ENSG00000069424	KCNAB2	4.18588e-07	1.1666e-05	0.970418
ENSG00000153071	DAB2	4.18524e-07	1.16642e-05	0.970429
ENSG00000101146	RAE1	4.18441e-07	1.16619e-05	0.970441
ENSG00000143842	SOX13	4.18373e-07	1.166e-05	0.970453
ENSG00000141232	TOB1	4.18329e-07	1.16588e-05	0.970464
ENSG00000163508	EOMES	4.18093e-07	1.16522e-05	0.970476
ENSG00000204569	PPP1R10	4.18072e-07	1.16516e-05	0.970488
ENSG00000064989	CALCRL	4.18062e-07	1.16513e-05	0.970499
ENSG00000196277	GRM7	4.18001e-07	1.16496e-05	0.970511
ENSG00000091622	PITPNM3	4.17894e-07	1.16466e-05	0.970523
ENSG00000101384	JAG1	4.17865e-07	1.16458e-05	0.970534
ENSG00000204713	TRIM27	4.17848e-07	1.16454e-05	0.970546
ENSG00000105270	CLIP3	4.17743e-07	1.16424e-05	0.970557
ENSG00000105926	MPP6	4.17715e-07	1.16416e-05	0.970569
ENSG00000171303	KCNK3	4.17703e-07	1.16413e-05	0.970581
ENSG00000137266	SLC22A23	4.17644e-07	1.16397e-05	0.970592
ENSG00000156687	UNC5D	4.17642e-07	1.16396e-05	0.970604
ENSG00000121440	PDZRN3	4.17626e-07	1.16392e-05	0.970616
ENSG00000144579	CTDSP1	4.17609e-07	1.16387e-05	0.970627
ENSG00000175826	CTDNEP1	4.17575e-07	1.16377e-05	0.970639
ENSG00000123684	LPGAT1	4.17388e-07	1.16325e-05	0.970651
ENSG00000197157	SND1	4.1738e-07	1.16323e-05	0.970662
ENSG00000167771	RCOR2	4.17314e-07	1.16305e-05	0.970674
ENSG00000167778	SPRYD3	4.17297e-07	1.163e-05	0.970685
ENSG00000124813	RUNX2	4.17251e-07	1.16287e-05	0.970697
ENSG00000186834	HEXIM1	4.17229e-07	1.16281e-05	0.970709
ENSG00000185591	SP1	4.17197e-07	1.16272e-05	0.97072
ENSG00000087116	ADAMTS2	4.17193e-07	1.16271e-05	0.970732
ENSG00000170852	KBTBD2	4.17132e-07	1.16254e-05	0.970744
ENSG00000090316	MAEA	4.17121e-07	1.16251e-05	0.970755
ENSG00000185052	SLC24A3	4.17115e-07	1.16249e-05	0.970767
ENSG00000007237	GAS7	4.17027e-07	1.16225e-05	0.970778
ENSG00000136931	NR5A1	4.16954e-07	1.16204e-05	0.97079
ENSG00000167693	NXN	4.16833e-07	1.16171e-05	0.970802
ENSG00000161082	CELF5	4.16817e-07	1.16166e-05	0.970813
ENSG00000141034	GID4	4.16779e-07	1.16156e-05	0.970825
ENSG00000164684	ZNF704	4.16737e-07	1.16144e-05	0.970837
ENSG00000065150	IPO5	4.16656e-07	1.16121e-05	0.970848
ENSG00000126934	MAP2K2	4.1657e-07	1.16097e-05	0.97086
ENSG00000108773	KAT2A	4.16548e-07	1.16091e-05	0.970871
ENSG00000143155	TIPRL	4.1623e-07	1.16003e-05	0.970883
ENSG00000205323	SARNP	4.16188e-07	1.15991e-05	0.970895
ENSG00000198513	ATL1	4.16184e-07	1.1599e-05	0.970906
ENSG00000107331	ABCA2	4.16145e-07	1.15979e-05	0.970918
ENSG00000134780	DAGLA	4.16126e-07	1.15974e-05	0.970929
ENSG00000104833	TUBB4A	4.16068e-07	1.15957e-05	0.970941
ENSG00000158195	WASF2	4.15858e-07	1.15899e-05	0.970953
ENSG00000185722	ANKFY1	4.15856e-07	1.15898e-05	0.970964
ENSG00000204103	MAFB	4.15849e-07	1.15896e-05	0.970976
ENSG00000143365	RORC	4.1574e-07	1.15866e-05	0.970987
ENSG00000139645	ANKRD52	4.15621e-07	1.15833e-05	0.970999
ENSG00000111785	RIC8B	4.15473e-07	1.15792e-05	0.97101
ENSG00000071626	DAZAP1	4.15445e-07	1.15784e-05	0.971022
ENSG00000181472	ZBTB2	4.15444e-07	1.15783e-05	0.971034
ENSG00000168906	MAT2A	4.15352e-07	1.15758e-05	0.971045
ENSG00000122884	P4HA1	4.15276e-07	1.15737e-05	0.971057
ENSG00000198873	GRK5	4.15181e-07	1.1571e-05	0.971068
ENSG00000163660	CCNL1	4.15065e-07	1.15678e-05	0.97108
ENSG00000073921	PICALM	4.15011e-07	1.15663e-05	0.971091
ENSG00000064607	SUGP2	4.14986e-07	1.15656e-05	0.971103
ENSG00000135018	UBQLN1	4.14796e-07	1.15603e-05	0.971115
ENSG00000134444	KIAA1468	4.14749e-07	1.1559e-05	0.971126
ENSG00000165724	ZMYND19	4.14546e-07	1.15533e-05	0.971138
ENSG00000110881	ASIC1	4.1447e-07	1.15512e-05	0.971149
ENSG00000119414	PPP6C	4.14434e-07	1.15502e-05	0.971161
ENSG00000031823	RANBP3	4.14414e-07	1.15496e-05	0.971172
ENSG00000168916	ZNF608	4.14136e-07	1.15419e-05	0.971184
ENSG00000147421	HMBOX1	4.14124e-07	1.15416e-05	0.971195
ENSG00000149187	CELF1	4.14122e-07	1.15415e-05	0.971207
ENSG00000103404	USP31	4.1401e-07	1.15384e-05	0.971219
ENSG00000172262	ZNF131	4.13973e-07	1.15374e-05	0.97123
ENSG00000128917	DLL4	4.13938e-07	1.15364e-05	0.971242
ENSG00000224470	ATXN1L	4.13891e-07	1.15351e-05	0.971253
ENSG00000166478	ZNF143	4.13851e-07	1.1534e-05	0.971265
ENSG00000163217	BMP10	4.13783e-07	1.15321e-05	0.971276
ENSG00000178913	TAF7	4.13636e-07	1.1528e-05	0.971288
ENSG00000196517	SLC6A9	4.13491e-07	1.15239e-05	0.971299
ENSG00000142611	PRDM16	4.13377e-07	1.15207e-05	0.971311
ENSG00000174576	NPAS4	4.13371e-07	1.15206e-05	0.971322
ENSG00000166579	NDEL1	4.13256e-07	1.15174e-05	0.971334
ENSG00000100330	MTMR3	4.13155e-07	1.15146e-05	0.971345
ENSG00000130338	TULP4	4.13138e-07	1.15141e-05	0.971357
ENSG00000088899	LZTS3	4.13122e-07	1.15136e-05	0.971368
ENSG00000167323	STIM1	4.13042e-07	1.15114e-05	0.97138
ENSG00000181852	RNF41	4.13015e-07	1.15107e-05	0.971391
ENSG00000188848	BEND4	4.12961e-07	1.15091e-05	0.971403
ENSG00000197442	MAP3K5	4.12932e-07	1.15084e-05	0.971414
ENSG00000006432	MAP3K9	4.12929e-07	1.15083e-05	0.971426
ENSG00000135100	HNF1A	4.12921e-07	1.1508e-05	0.971437
ENSG00000146776	ATXN7L1	4.12856e-07	1.15062e-05	0.971449
ENSG00000134046	MBD2	4.12855e-07	1.15062e-05	0.97146
ENSG00000134030	CTIF	4.12806e-07	1.15048e-05	0.971472
ENSG00000119314	PTBP3	4.12778e-07	1.1504e-05	0.971483
ENSG00000126804	ZBTB1	4.12748e-07	1.15032e-05	0.971495
ENSG00000119283	TRIM67	4.12659e-07	1.15007e-05	0.971506
ENSG00000183691	NOG	4.12644e-07	1.15003e-05	0.971518
ENSG00000105605	CACNG7	4.12609e-07	1.14993e-05	0.971529
ENSG00000089693	MLF2	4.12552e-07	1.14978e-05	0.971541
ENSG00000110429	FBXO3	4.12551e-07	1.14977e-05	0.971552
ENSG00000069275	NUCKS1	4.12319e-07	1.14913e-05	0.971564
ENSG00000165092	ALDH1A1	4.12248e-07	1.14893e-05	0.971575
ENSG00000103495	MAZ	4.1224e-07	1.1489e-05	0.971587
ENSG00000056097	ZFR	4.12198e-07	1.14879e-05	0.971598
ENSG00000147724	FAM135B	4.1207e-07	1.14843e-05	0.97161
ENSG00000134453	RBM17	4.12054e-07	1.14839e-05	0.971621
ENSG00000023171	GRAMD1B	4.11952e-07	1.1481e-05	0.971633
ENSG00000198822	GRM3	4.11918e-07	1.14801e-05	0.971644
ENSG00000124818	OPN5	4.11915e-07	1.148e-05	0.971656
ENSG00000162889	MAPKAPK2	4.11837e-07	1.14778e-05	0.971667
ENSG00000153560	UBP1	4.11789e-07	1.14765e-05	0.971679
ENSG00000087152	ATXN7L3	4.11755e-07	1.14755e-05	0.97169
ENSG00000153310	FAM49B	4.11404e-07	1.14658e-05	0.971702
ENSG00000147548	WHSC1L1	4.11319e-07	1.14634e-05	0.971713
ENSG00000182979	MTA1	4.11087e-07	1.14569e-05	0.971725
ENSG00000067225	PKM	4.11068e-07	1.14564e-05	0.971736
ENSG00000120798	NR2C1	4.11054e-07	1.1456e-05	0.971748
ENSG00000048707	VPS13D	4.10985e-07	1.14541e-05	0.971759
ENSG00000180357	ZNF609	4.10912e-07	1.1452e-05	0.97177
ENSG00000171843	MLLT3	4.10894e-07	1.14515e-05	0.971782
ENSG00000175467	SART1	4.10874e-07	1.1451e-05	0.971793
ENSG00000070770	CSNK2A2	4.10863e-07	1.14507e-05	0.971805
ENSG00000169499	PLEKHA2	4.1076e-07	1.14478e-05	0.971816
ENSG00000048405	ZNF800	4.10746e-07	1.14474e-05	0.971828
ENSG00000114353	GNAI2	4.10653e-07	1.14448e-05	0.971839
ENSG00000141298	SSH2	4.10555e-07	1.14421e-05	0.971851
ENSG00000160218	TRAPPC10	4.10524e-07	1.14412e-05	0.971862
ENSG00000105726	ATP13A1	4.10522e-07	1.14412e-05	0.971873
ENSG00000174804	FZD4	4.10512e-07	1.14409e-05	0.971885
ENSG00000138757	G3BP2	4.10503e-07	1.14406e-05	0.971896
ENSG00000066044	ELAVL1	4.10433e-07	1.14387e-05	0.971908
ENSG00000143797	MBOAT2	4.10404e-07	1.14379e-05	0.971919
ENSG00000198879	SFMBT2	4.10233e-07	1.14331e-05	0.971931
ENSG00000101413	RPRD1B	4.10206e-07	1.14324e-05	0.971942
ENSG00000151692	RNF144A	4.10113e-07	1.14298e-05	0.971954
ENSG00000175203	DCTN2	4.10092e-07	1.14292e-05	0.971965
ENSG00000138071	ACTR2	4.10076e-07	1.14287e-05	0.971976
ENSG00000116514	RNF19B	4.10074e-07	1.14287e-05	0.971988
ENSG00000171956	FOXB1	4.09874e-07	1.14231e-05	0.971999
ENSG00000102908	NFAT5	4.09782e-07	1.14205e-05	0.972011
ENSG00000173889	PHC3	4.09779e-07	1.14205e-05	0.972022
ENSG00000105085	MED26	4.09769e-07	1.14202e-05	0.972033
ENSG00000133422	MORC2	4.09682e-07	1.14178e-05	0.972045
ENSG00000155252	PI4K2A	4.09623e-07	1.14161e-05	0.972056
ENSG00000166783	KIAA0430	4.0959e-07	1.14152e-05	0.972068
ENSG00000154727	GABPA	4.09452e-07	1.14114e-05	0.972079
ENSG00000132680	KIAA0907	4.09441e-07	1.14111e-05	0.972091
ENSG00000072832	CRMP1	4.09379e-07	1.14093e-05	0.972102
ENSG00000187098	MITF	4.09326e-07	1.14078e-05	0.972113
ENSG00000170242	USP47	4.09324e-07	1.14078e-05	0.972125
ENSG00000204574	ABCF1	4.09236e-07	1.14053e-05	0.972136
ENSG00000071575	TRIB2	4.09199e-07	1.14043e-05	0.972148
ENSG00000165912	PACSIN3	4.09183e-07	1.14039e-05	0.972159
ENSG00000175161	CADM2	4.09172e-07	1.14036e-05	0.97217
ENSG00000184182	UBE2F	4.09148e-07	1.14029e-05	0.972182
ENSG00000139910	NOVA1	4.09138e-07	1.14026e-05	0.972193
ENSG00000056586	RC3H2	4.09104e-07	1.14017e-05	0.972205
ENSG00000113282	CLINT1	4.09058e-07	1.14004e-05	0.972216
ENSG00000136717	BIN1	4.08865e-07	1.1395e-05	0.972227
ENSG00000051382	PIK3CB	4.08862e-07	1.13949e-05	0.972239
ENSG00000111817	DSE	4.0872e-07	1.1391e-05	0.97225
ENSG00000133059	DSTYK	4.08712e-07	1.13907e-05	0.972262
ENSG00000111737	RAB35	4.08698e-07	1.13903e-05	0.972273
ENSG00000118454	ANKRD13C	4.08659e-07	1.13892e-05	0.972284
ENSG00000107938	EDRF1	4.08521e-07	1.13854e-05	0.972296
ENSG00000149930	TAOK2	4.08478e-07	1.13842e-05	0.972307
ENSG00000088808	PPP1R13B	4.08399e-07	1.1382e-05	0.972319
ENSG00000187672	ERC2	4.08317e-07	1.13797e-05	0.97233
ENSG00000163655	GMPS	4.08233e-07	1.13774e-05	0.972341
ENSG00000172845	SP3	4.08183e-07	1.1376e-05	0.972353
ENSG00000150672	DLG2	4.0803e-07	1.13717e-05	0.972364
ENSG00000115112	TFCP2L1	4.08012e-07	1.13712e-05	0.972375
ENSG00000197601	FAR1	4.0796e-07	1.13698e-05	0.972387
ENSG00000169813	HNRNPF	4.0789e-07	1.13678e-05	0.972398
ENSG00000162630	B3GALT2	4.07849e-07	1.13667e-05	0.972409
ENSG00000121390	PSPC1	4.07708e-07	1.13628e-05	0.972421
ENSG00000159086	PAXBP1	4.07663e-07	1.13615e-05	0.972432
ENSG00000140092	FBLN5	4.07466e-07	1.1356e-05	0.972444
ENSG00000028277	POU2F2	4.07444e-07	1.13554e-05	0.972455
ENSG00000133980	VRTN	4.07354e-07	1.13529e-05	0.972466
ENSG00000174871	CNIH2	4.07306e-07	1.13515e-05	0.972478
ENSG00000118564	FBXL5	4.073e-07	1.13514e-05	0.972489
ENSG00000082641	NFE2L1	4.07256e-07	1.13501e-05	0.9725
ENSG00000158545	ZC3H18	4.0723e-07	1.13494e-05	0.972512
ENSG00000125266	EFNB2	4.07191e-07	1.13483e-05	0.972523
ENSG00000066027	PPP2R5A	4.07103e-07	1.13459e-05	0.972534
ENSG00000138449	SLC40A1	4.07091e-07	1.13456e-05	0.972546
ENSG00000167005	NUDT21	4.07085e-07	1.13454e-05	0.972557
ENSG00000088305	DNMT3B	4.07013e-07	1.13434e-05	0.972568
ENSG00000188177	ZC3H6	4.06983e-07	1.13425e-05	0.97258
ENSG00000144802	NFKBIZ	4.06922e-07	1.13408e-05	0.972591
ENSG00000141446	ESCO1	4.06842e-07	1.13386e-05	0.972602
ENSG00000164707	SLC13A4	4.06608e-07	1.13321e-05	0.972614
ENSG00000008869	HEATR5B	4.06608e-07	1.13321e-05	0.972625
ENSG00000011009	LYPLA2	4.06591e-07	1.13316e-05	0.972636
ENSG00000004939	SLC4A1	4.06497e-07	1.1329e-05	0.972648
ENSG00000118900	UBN1	4.06428e-07	1.13271e-05	0.972659
ENSG00000115677	HDLBP	4.06362e-07	1.13252e-05	0.97267
ENSG00000070367	EXOC5	4.0635e-07	1.13249e-05	0.972682
ENSG00000146834	MEPCE	4.06302e-07	1.13236e-05	0.972693
ENSG00000134900	TPP2	4.06225e-07	1.13214e-05	0.972704
ENSG00000048649	RSF1	4.06182e-07	1.13202e-05	0.972716
ENSG00000143889	HNRNPLL	4.06159e-07	1.13196e-05	0.972727
ENSG00000113916	BCL6	4.05998e-07	1.13151e-05	0.972738
ENSG00000151702	FLI1	4.05896e-07	1.13122e-05	0.97275
ENSG00000122566	HNRNPA2B1	4.05855e-07	1.13111e-05	0.972761
ENSG00000196323	ZBTB44	4.05645e-07	1.13053e-05	0.972772
ENSG00000165632	TAF3	4.05587e-07	1.13036e-05	0.972784
ENSG00000068971	PPP2R5B	4.05566e-07	1.1303e-05	0.972795
ENSG00000115216	NRBP1	4.05561e-07	1.13029e-05	0.972806
ENSG00000119487	MAPKAP1	4.05111e-07	1.12904e-05	0.972817
ENSG00000105372	RPS19	4.04908e-07	1.12847e-05	0.972829
ENSG00000171863	RPS7	4.04878e-07	1.12839e-05	0.97284
ENSG00000107779	BMPR1A	4.04661e-07	1.12778e-05	0.972851
ENSG00000119138	KLF9	4.04636e-07	1.12771e-05	0.972863
ENSG00000108669	CYTH1	4.04557e-07	1.12749e-05	0.972874
ENSG00000151461	UPF2	4.04501e-07	1.12734e-05	0.972885
ENSG00000108389	MTMR4	4.04467e-07	1.12724e-05	0.972896
ENSG00000166598	HSP90B1	4.04454e-07	1.12721e-05	0.972908
ENSG00000066629	EML1	4.04421e-07	1.12711e-05	0.972919
ENSG00000172379	ARNT2	4.04402e-07	1.12706e-05	0.97293
ENSG00000155545	MIER3	4.04398e-07	1.12705e-05	0.972941
ENSG00000166855	CLPX	4.04378e-07	1.127e-05	0.972953
ENSG00000100632	ERH	4.04377e-07	1.12699e-05	0.972964
ENSG00000111218	PRMT8	4.04352e-07	1.12692e-05	0.972975
ENSG00000114098	ARMC8	4.04349e-07	1.12691e-05	0.972987
ENSG00000102524	TNFSF13B	4.04337e-07	1.12688e-05	0.972998
ENSG00000067182	TNFRSF1A	4.04301e-07	1.12678e-05	0.973009
ENSG00000143970	ASXL2	4.04257e-07	1.12666e-05	0.97302
ENSG00000100591	AHSA1	4.04255e-07	1.12665e-05	0.973032
ENSG00000001084	GCLC	4.04094e-07	1.1262e-05	0.973043
ENSG00000109971	HSPA8	4.0404e-07	1.12605e-05	0.973054
ENSG00000115380	EFEMP1	4.0399e-07	1.12591e-05	0.973065
ENSG00000116871	MAP7D1	4.03945e-07	1.12579e-05	0.973077
ENSG00000103489	XYLT1	4.03928e-07	1.12574e-05	0.973088
ENSG00000165244	ZNF367	4.03867e-07	1.12557e-05	0.973099
ENSG00000260903	XKR7	4.03786e-07	1.12535e-05	0.97311
ENSG00000073756	PTGS2	4.03742e-07	1.12522e-05	0.973122
ENSG00000198373	WWP2	4.03716e-07	1.12515e-05	0.973133
ENSG00000121653	MAPK8IP1	4.03593e-07	1.1248e-05	0.973144
ENSG00000139514	SLC7A1	4.03547e-07	1.12468e-05	0.973155
ENSG00000196510	ANAPC7	4.03492e-07	1.12452e-05	0.973167
ENSG00000097007	ABL1	4.03474e-07	1.12447e-05	0.973178
ENSG00000135679	MDM2	4.03342e-07	1.12411e-05	0.973189
ENSG00000185104	FAF1	4.03313e-07	1.12403e-05	0.9732
ENSG00000176624	MEX3C	4.03267e-07	1.1239e-05	0.973212
ENSG00000077420	APBB1IP	4.03254e-07	1.12386e-05	0.973223
ENSG00000198231	DDX42	4.03231e-07	1.1238e-05	0.973234
ENSG00000220205	VAMP2	4.03196e-07	1.1237e-05	0.973245
ENSG00000211456	SACM1L	4.03094e-07	1.12342e-05	0.973257
ENSG00000102898	NUTF2	4.03032e-07	1.12324e-05	0.973268
ENSG00000105976	MET	4.03008e-07	1.12317e-05	0.973279
ENSG00000036530	CYP46A1	4.02971e-07	1.12307e-05	0.97329
ENSG00000186298	PPP1CC	4.02943e-07	1.12299e-05	0.973302
ENSG00000135821	GLUL	4.0294e-07	1.12299e-05	0.973313
ENSG00000186908	ZDHHC17	4.029e-07	1.12288e-05	0.973324
ENSG00000094975	SUCO	4.02859e-07	1.12276e-05	0.973335
ENSG00000127124	HIVEP3	4.02835e-07	1.12269e-05	0.973346
ENSG00000131462	TUBG1	4.02737e-07	1.12242e-05	0.973358
ENSG00000104824	HNRNPL	4.02695e-07	1.1223e-05	0.973369
ENSG00000170653	ATF7	4.02688e-07	1.12229e-05	0.97338
ENSG00000198563	DDX39B	4.02609e-07	1.12206e-05	0.973391
ENSG00000065613	SLK	4.02527e-07	1.12184e-05	0.973403
ENSG00000122741	DCAF10	4.0245e-07	1.12162e-05	0.973414
ENSG00000135049	AGTPBP1	4.02304e-07	1.12121e-05	0.973425
ENSG00000087495	PHACTR3	4.023e-07	1.1212e-05	0.973436
ENSG00000096060	FKBP5	4.02215e-07	1.12097e-05	0.973447
ENSG00000130177	CDC16	4.02203e-07	1.12093e-05	0.973459
ENSG00000116731	PRDM2	4.02201e-07	1.12093e-05	0.97347
ENSG00000173786	CNP	4.0208e-07	1.12059e-05	0.973481
ENSG00000115840	SLC25A12	4.02048e-07	1.1205e-05	0.973492
ENSG00000143190	POU2F1	4.02039e-07	1.12047e-05	0.973503
ENSG00000159784	FAM131B	4.02012e-07	1.1204e-05	0.973515
ENSG00000175175	PPM1E	4.01998e-07	1.12036e-05	0.973526
ENSG00000198648	STK39	4.01592e-07	1.11923e-05	0.973537
ENSG00000163682	RPL9	4.01547e-07	1.11911e-05	0.973548
ENSG00000101557	USP14	4.01184e-07	1.11809e-05	0.973559
ENSG00000130711	PRDM12	4.01069e-07	1.11777e-05	0.973571
ENSG00000068615	REEP1	4.01056e-07	1.11774e-05	0.973582
ENSG00000128052	KDR	4.01033e-07	1.11767e-05	0.973593
ENSG00000184402	SS18L1	4.00928e-07	1.11738e-05	0.973604
ENSG00000136997	MYC	4.00821e-07	1.11708e-05	0.973615
ENSG00000132155	RAF1	4.00811e-07	1.11705e-05	0.973626
ENSG00000075891	PAX2	4.00764e-07	1.11692e-05	0.973638
ENSG00000186575	NF2	4.00651e-07	1.11661e-05	0.973649
ENSG00000121075	TBX4	4.00609e-07	1.11649e-05	0.97366
ENSG00000156052	GNAQ	4.00506e-07	1.1162e-05	0.973671
ENSG00000145604	SKP2	4.00485e-07	1.11614e-05	0.973682
ENSG00000116679	IVNS1ABP	4.0047e-07	1.1161e-05	0.973693
ENSG00000086598	TMED2	4.00267e-07	1.11554e-05	0.973705
ENSG00000170873	MTSS1	4.00198e-07	1.11534e-05	0.973716
ENSG00000143437	ARNT	4.00195e-07	1.11534e-05	0.973727
ENSG00000185728	YTHDF3	4.00062e-07	1.11496e-05	0.973738
ENSG00000179348	GATA2	4.00045e-07	1.11492e-05	0.973749
ENSG00000244405	ETV5	3.99824e-07	1.1143e-05	0.97376
ENSG00000113387	SUB1	3.99717e-07	1.11401e-05	0.973771
ENSG00000164506	STXBP5	3.99636e-07	1.11378e-05	0.973783
ENSG00000204599	TRIM39	3.99606e-07	1.11369e-05	0.973794
ENSG00000183049	CAMK1D	3.99479e-07	1.11334e-05	0.973805
ENSG00000107643	MAPK8	3.99464e-07	1.1133e-05	0.973816
ENSG00000113369	ARRDC3	3.99461e-07	1.11329e-05	0.973827
ENSG00000100644	HIF1A	3.99403e-07	1.11313e-05	0.973838
ENSG00000169967	MAP3K2	3.99367e-07	1.11303e-05	0.973849
ENSG00000134748	PRPF38A	3.99297e-07	1.11283e-05	0.973861
ENSG00000185697	MYBL1	3.99263e-07	1.11274e-05	0.973872
ENSG00000166925	TSC22D4	3.99153e-07	1.11243e-05	0.973883
ENSG00000084731	KIF3C	3.99112e-07	1.11232e-05	0.973894
ENSG00000144535	DIS3L2	3.99072e-07	1.11221e-05	0.973905
ENSG00000099804	CDC34	3.98907e-07	1.11175e-05	0.973916
ENSG00000139946	PELI2	3.98786e-07	1.11141e-05	0.973927
ENSG00000185963	BICD2	3.98498e-07	1.11061e-05	0.973938
ENSG00000172175	MALT1	3.98416e-07	1.11038e-05	0.973949
ENSG00000217128	FNIP1	3.98359e-07	1.11022e-05	0.973961
ENSG00000062725	APPBP2	3.98344e-07	1.11018e-05	0.973972
ENSG00000091879	ANGPT2	3.98295e-07	1.11004e-05	0.973983
ENSG00000183495	EP400	3.98266e-07	1.10996e-05	0.973994
ENSG00000145391	SETD7	3.98244e-07	1.1099e-05	0.974005
ENSG00000182463	TSHZ2	3.98081e-07	1.10944e-05	0.974016
ENSG00000181789	COPG1	3.97938e-07	1.10905e-05	0.974027
ENSG00000170558	CDH2	3.97811e-07	1.10869e-05	0.974038
ENSG00000142864	SERBP1	3.97637e-07	1.10821e-05	0.974049
ENSG00000156599	ZDHHC5	3.97633e-07	1.1082e-05	0.97406
ENSG00000112139	MDGA1	3.97619e-07	1.10816e-05	0.974072
ENSG00000167258	CDK12	3.97555e-07	1.10798e-05	0.974083
ENSG00000065675	PRKCQ	3.97515e-07	1.10787e-05	0.974094
ENSG00000156804	FBXO32	3.97395e-07	1.10753e-05	0.974105
ENSG00000103044	HAS3	3.97354e-07	1.10742e-05	0.974116
ENSG00000163659	TIPARP	3.97008e-07	1.10645e-05	0.974127
ENSG00000135766	EGLN1	3.97004e-07	1.10644e-05	0.974138
ENSG00000175895	PLEKHF2	3.96991e-07	1.10641e-05	0.974149
ENSG00000157680	DGKI	3.96748e-07	1.10573e-05	0.97416
ENSG00000163785	RYK	3.96716e-07	1.10564e-05	0.974171
ENSG00000145495	MARCH6	3.96642e-07	1.10543e-05	0.974182
ENSG00000074356	C17orf85	3.96611e-07	1.10535e-05	0.974193
ENSG00000100485	SOS2	3.96602e-07	1.10532e-05	0.974204
ENSG00000105707	HPN	3.9659e-07	1.10529e-05	0.974215
ENSG00000113013	HSPA9	3.96582e-07	1.10527e-05	0.974226
ENSG00000116191	RALGPS2	3.96574e-07	1.10524e-05	0.974237
ENSG00000213341	CHUK	3.96569e-07	1.10523e-05	0.974248
ENSG00000143816	WNT9A	3.9655e-07	1.10518e-05	0.97426
ENSG00000169991	IFFO2	3.96521e-07	1.1051e-05	0.974271
ENSG00000198286	CARD11	3.9651e-07	1.10506e-05	0.974282
ENSG00000108306	FBXL20	3.96498e-07	1.10503e-05	0.974293
ENSG00000117114	LPHN2	3.96454e-07	1.10491e-05	0.974304
ENSG00000117707	PROX1	3.96383e-07	1.10471e-05	0.974315
ENSG00000185800	DMWD	3.96359e-07	1.10464e-05	0.974326
ENSG00000196700	ZNF512B	3.96342e-07	1.1046e-05	0.974337
ENSG00000196663	TECPR2	3.96248e-07	1.10434e-05	0.974348
ENSG00000136040	PLXNC1	3.96242e-07	1.10432e-05	0.974359
ENSG00000132780	NASP	3.96214e-07	1.10424e-05	0.97437
ENSG00000127585	FBXL16	3.96166e-07	1.10411e-05	0.974381
ENSG00000119522	DENND1A	3.96069e-07	1.10384e-05	0.974392
ENSG00000175354	PTPN2	3.96036e-07	1.10375e-05	0.974403
ENSG00000126861	OMG	3.95745e-07	1.10293e-05	0.974414
ENSG00000198909	MAP3K3	3.9572e-07	1.10286e-05	0.974425
ENSG00000089597	GANAB	3.95693e-07	1.10279e-05	0.974436
ENSG00000172733	PURG	3.95641e-07	1.10264e-05	0.974447
ENSG00000159720	ATP6V0D1	3.95569e-07	1.10244e-05	0.974458
ENSG00000164690	SHH	3.95566e-07	1.10243e-05	0.974469
ENSG00000090273	NUDC	3.95399e-07	1.10197e-05	0.97448
ENSG00000100030	MAPK1	3.95241e-07	1.10153e-05	0.974491
ENSG00000167281	RBFOX3	3.95216e-07	1.10146e-05	0.974502
ENSG00000169851	PCDH7	3.95107e-07	1.10116e-05	0.974513
ENSG00000166111	SVOP	3.95055e-07	1.10101e-05	0.974524
ENSG00000254087	LYN	3.95008e-07	1.10088e-05	0.974535
ENSG00000153317	ASAP1	3.9489e-07	1.10055e-05	0.974546
ENSG00000100784	RPS6KA5	3.94695e-07	1.10001e-05	0.974557
ENSG00000078687	TNRC6C	3.94517e-07	1.09951e-05	0.974568
ENSG00000161835	GRASP	3.94448e-07	1.09932e-05	0.974579
ENSG00000176986	SEC24C	3.9417e-07	1.09854e-05	0.97459
ENSG00000155629	PIK3AP1	3.94062e-07	1.09824e-05	0.974601
ENSG00000165300	SLITRK5	3.93994e-07	1.09806e-05	0.974612
ENSG00000181222	POLR2A	3.93987e-07	1.09804e-05	0.974623
ENSG00000136828	RALGPS1	3.9395e-07	1.09793e-05	0.974634
ENSG00000104413	ESRP1	3.93777e-07	1.09745e-05	0.974645
ENSG00000135801	TAF5L	3.93682e-07	1.09718e-05	0.974656
ENSG00000078304	PPP2R5C	3.9368e-07	1.09718e-05	0.974667
ENSG00000111647	UHRF1BP1L	3.93656e-07	1.09711e-05	0.974678
ENSG00000084463	WBP11	3.93619e-07	1.09701e-05	0.974689
ENSG00000108349	CASC3	3.93589e-07	1.09692e-05	0.9747
ENSG00000137802	MAPKBP1	3.93528e-07	1.09676e-05	0.974711
ENSG00000138669	PRKG2	3.93466e-07	1.09658e-05	0.974722
ENSG00000174574	AKIRIN1	3.93436e-07	1.0965e-05	0.974733
ENSG00000110076	NRXN2	3.9338e-07	1.09634e-05	0.974744
ENSG00000184916	JAG2	3.93364e-07	1.0963e-05	0.974755
ENSG00000138663	COPS4	3.93341e-07	1.09623e-05	0.974766
ENSG00000196419	XRCC6	3.93321e-07	1.09618e-05	0.974777
ENSG00000153162	BMP6	3.93277e-07	1.09606e-05	0.974788
ENSG00000124228	DDX27	3.93269e-07	1.09603e-05	0.974799
ENSG00000196935	SRGAP1	3.93204e-07	1.09585e-05	0.97481
ENSG00000116688	MFN2	3.93068e-07	1.09547e-05	0.974821
ENSG00000108848	LUC7L3	3.93043e-07	1.0954e-05	0.974832
ENSG00000149532	CPSF7	3.92893e-07	1.09498e-05	0.974843
ENSG00000213023	SYT3	3.92886e-07	1.09497e-05	0.974854
ENSG00000148337	CIZ1	3.92839e-07	1.09484e-05	0.974864
ENSG00000112246	SIM1	3.92754e-07	1.0946e-05	0.974875
ENSG00000051009	FAM160A2	3.92674e-07	1.09437e-05	0.974886
ENSG00000168374	ARF4	3.92668e-07	1.09436e-05	0.974897
ENSG00000160050	CCDC28B	3.9266e-07	1.09434e-05	0.974908
ENSG00000161970	RPL26	3.92624e-07	1.09424e-05	0.974919
ENSG00000080854	IGSF9B	3.92518e-07	1.09394e-05	0.97493
ENSG00000118363	SPCS2	3.92132e-07	1.09286e-05	0.974941
ENSG00000154001	PPP2R5E	3.92089e-07	1.09275e-05	0.974952
ENSG00000166483	WEE1	3.92042e-07	1.09261e-05	0.974963
ENSG00000114982	KANSL3	3.91973e-07	1.09242e-05	0.974974
ENSG00000161021	MAML1	3.9193e-07	1.0923e-05	0.974985
ENSG00000102572	STK24	3.91886e-07	1.09218e-05	0.974996
ENSG00000065559	MAP2K4	3.91852e-07	1.09209e-05	0.975007
ENSG00000122692	SMU1	3.91819e-07	1.09199e-05	0.975018
ENSG00000170370	EMX2	3.91768e-07	1.09185e-05	0.975028
ENSG00000166181	API5	3.9164e-07	1.09149e-05	0.975039
ENSG00000116584	ARHGEF2	3.9159e-07	1.09135e-05	0.97505
ENSG00000163939	PBRM1	3.91454e-07	1.09098e-05	0.975061
ENSG00000102780	DGKH	3.91346e-07	1.09068e-05	0.975072
ENSG00000196961	AP2A1	3.91306e-07	1.09056e-05	0.975083
ENSG00000059758	CDK17	3.91168e-07	1.09018e-05	0.975094
ENSG00000135999	EPC2	3.91058e-07	1.08987e-05	0.975105
ENSG00000140259	MFAP1	3.91016e-07	1.08975e-05	0.975116
ENSG00000110651	CD81	3.91015e-07	1.08975e-05	0.975127
ENSG00000137770	CTDSPL2	3.90791e-07	1.08913e-05	0.975137
ENSG00000108443	RPS6KB1	3.90705e-07	1.08889e-05	0.975148
ENSG00000151694	ADAM17	3.90637e-07	1.0887e-05	0.975159
ENSG00000172939	OXSR1	3.90616e-07	1.08864e-05	0.97517
ENSG00000147604	RPL7	3.90587e-07	1.08856e-05	0.975181
ENSG00000165868	HSPA12A	3.90583e-07	1.08855e-05	0.975192
ENSG00000136379	ABHD17C	3.90567e-07	1.0885e-05	0.975203
ENSG00000187231	SESTD1	3.90547e-07	1.08845e-05	0.975214
ENSG00000119508	NR4A3	3.90508e-07	1.08834e-05	0.975225
ENSG00000100813	ACIN1	3.90369e-07	1.08795e-05	0.975235
ENSG00000133226	SRRM1	3.90367e-07	1.08795e-05	0.975246
ENSG00000116032	GRIN3B	3.90268e-07	1.08767e-05	0.975257
ENSG00000008294	SPAG9	3.90236e-07	1.08758e-05	0.975268
ENSG00000095951	HIVEP1	3.90195e-07	1.08747e-05	0.975279
ENSG00000117569	PTBP2	3.90057e-07	1.08708e-05	0.97529
ENSG00000055208	TAB2	3.90043e-07	1.08704e-05	0.975301
ENSG00000117410	ATP6V0B	3.89943e-07	1.08676e-05	0.975312
ENSG00000124406	ATP8A1	3.89845e-07	1.08649e-05	0.975322
ENSG00000007866	TEAD3	3.89798e-07	1.08636e-05	0.975333
ENSG00000162613	FUBP1	3.89581e-07	1.08575e-05	0.975344
ENSG00000100596	SPTLC2	3.8951e-07	1.08556e-05	0.975355
ENSG00000198837	DENND4B	3.89402e-07	1.08526e-05	0.975366
ENSG00000097033	SH3GLB1	3.89388e-07	1.08522e-05	0.975377
ENSG00000126216	TUBGCP3	3.89286e-07	1.08493e-05	0.975388
ENSG00000057608	GDI2	3.89238e-07	1.0848e-05	0.975398
ENSG00000086589	RBM22	3.88981e-07	1.08408e-05	0.975409
ENSG00000113194	FAF2	3.88852e-07	1.08372e-05	0.97542
ENSG00000127947	PTPN12	3.88832e-07	1.08367e-05	0.975431
ENSG00000141644	MBD1	3.88725e-07	1.08337e-05	0.975442
ENSG00000198160	MIER1	3.88685e-07	1.08326e-05	0.975453
ENSG00000149782	PLCB3	3.88664e-07	1.0832e-05	0.975463
ENSG00000110436	SLC1A2	3.88562e-07	1.08292e-05	0.975474
ENSG00000113658	SMAD5	3.88545e-07	1.08287e-05	0.975485
ENSG00000104859	CLASRP	3.88446e-07	1.08259e-05	0.975496
ENSG00000171552	BCL2L1	3.88402e-07	1.08247e-05	0.975507
ENSG00000149418	ST14	3.88304e-07	1.0822e-05	0.975518
ENSG00000204427	ABHD16A	3.88232e-07	1.082e-05	0.975528
ENSG00000184708	EIF4ENIF1	3.88226e-07	1.08198e-05	0.975539
ENSG00000165338	HECTD2	3.88055e-07	1.0815e-05	0.97555
ENSG00000125912	NCLN	3.87834e-07	1.08089e-05	0.975561
ENSG00000162378	ZYG11B	3.87766e-07	1.0807e-05	0.975572
ENSG00000074211	PPP2R2C	3.87737e-07	1.08062e-05	0.975582
ENSG00000070366	SMG6	3.87708e-07	1.08053e-05	0.975593
ENSG00000106799	TGFBR1	3.87693e-07	1.08049e-05	0.975604
ENSG00000023909	GCLM	3.87676e-07	1.08045e-05	0.975615
ENSG00000106070	GRB10	3.87545e-07	1.08008e-05	0.975626
ENSG00000133884	DPF2	3.87377e-07	1.07961e-05	0.975636
ENSG00000156030	ELMSAN1	3.87352e-07	1.07954e-05	0.975647
ENSG00000213639	PPP1CB	3.87325e-07	1.07947e-05	0.975658
ENSG00000146021	KLHL3	3.87229e-07	1.0792e-05	0.975669
ENSG00000164080	RAD54L2	3.87162e-07	1.07901e-05	0.97568
ENSG00000101191	DIDO1	3.8713e-07	1.07892e-05	0.97569
ENSG00000185551	NR2F2	3.87119e-07	1.07889e-05	0.975701
ENSG00000165732	DDX21	3.87079e-07	1.07878e-05	0.975712
ENSG00000049759	NEDD4L	3.87029e-07	1.07864e-05	0.975723
ENSG00000152127	MGAT5	3.86965e-07	1.07846e-05	0.975734
ENSG00000115091	ACTR3	3.86869e-07	1.0782e-05	0.975744
ENSG00000163288	GABRB1	3.86738e-07	1.07783e-05	0.975755
ENSG00000007372	PAX6	3.86524e-07	1.07724e-05	0.975766
ENSG00000168758	SEMA4C	3.86502e-07	1.07717e-05	0.975777
ENSG00000089280	FUS	3.86401e-07	1.07689e-05	0.975787
ENSG00000132716	DCAF8	3.86344e-07	1.07673e-05	0.975798
ENSG00000060339	CCAR1	3.86219e-07	1.07639e-05	0.975809
ENSG00000149571	KIRREL3	3.86125e-07	1.07612e-05	0.97582
ENSG00000074855	ANO8	3.86117e-07	1.0761e-05	0.97583
ENSG00000158850	B4GALT3	3.86099e-07	1.07605e-05	0.975841
ENSG00000111011	RSRC2	3.86095e-07	1.07604e-05	0.975852
ENSG00000168615	ADAM9	3.85914e-07	1.07554e-05	0.975863
ENSG00000173473	SMARCC1	3.85874e-07	1.07542e-05	0.975874
ENSG00000100519	PSMC6	3.85841e-07	1.07533e-05	0.975884
ENSG00000111880	RNGTT	3.85707e-07	1.07496e-05	0.975895
ENSG00000079805	DNM2	3.85233e-07	1.07364e-05	0.975906
ENSG00000133794	ARNTL	3.8523e-07	1.07363e-05	0.975916
ENSG00000133083	DCLK1	3.85073e-07	1.07319e-05	0.975927
ENSG00000136875	PRPF4	3.84817e-07	1.07248e-05	0.975938
ENSG00000067191	CACNB1	3.84665e-07	1.07205e-05	0.975949
ENSG00000135333	EPHA7	3.8465e-07	1.07201e-05	0.975959
ENSG00000130811	EIF3G	3.84632e-07	1.07196e-05	0.97597
ENSG00000198728	LDB1	3.84616e-07	1.07192e-05	0.975981
ENSG00000159403	C1R	3.84516e-07	1.07164e-05	0.975992
ENSG00000159202	UBE2Z	3.84468e-07	1.07151e-05	0.976002
ENSG00000107957	SH3PXD2A	3.84463e-07	1.07149e-05	0.976013
ENSG00000092140	G2E3	3.84326e-07	1.07111e-05	0.976024
ENSG00000140153	WDR20	3.84217e-07	1.07081e-05	0.976034
ENSG00000167770	OTUB1	3.84125e-07	1.07055e-05	0.976045
ENSG00000120071	KANSL1	3.84117e-07	1.07053e-05	0.976056
ENSG00000146278	PNRC1	3.83772e-07	1.06957e-05	0.976066
ENSG00000137871	ZNF280D	3.83722e-07	1.06943e-05	0.976077
ENSG00000101542	CDH20	3.83721e-07	1.06942e-05	0.976088
ENSG00000018408	WWTR1	3.8363e-07	1.06917e-05	0.976099
ENSG00000162231	NXF1	3.83381e-07	1.06848e-05	0.976109
ENSG00000087586	AURKA	3.83234e-07	1.06807e-05	0.97612
ENSG00000204628	GNB2L1	3.83199e-07	1.06797e-05	0.976131
ENSG00000165424	ZCCHC24	3.83122e-07	1.06775e-05	0.976141
ENSG00000171681	ATF7IP	3.83013e-07	1.06745e-05	0.976152
ENSG00000040731	CDH10	3.82962e-07	1.06731e-05	0.976163
ENSG00000171564	FGB	3.82943e-07	1.06726e-05	0.976173
ENSG00000064102	ASUN	3.82783e-07	1.06681e-05	0.976184
ENSG00000109466	KLHL2	3.82636e-07	1.0664e-05	0.976195
ENSG00000152670	DDX4	3.82608e-07	1.06632e-05	0.976205
ENSG00000079387	SENP1	3.82603e-07	1.06631e-05	0.976216
ENSG00000134852	CLOCK	3.8244e-07	1.06585e-05	0.976227
ENSG00000111731	C2CD5	3.82429e-07	1.06582e-05	0.976237
ENSG00000109689	STIM2	3.8228e-07	1.06541e-05	0.976248
ENSG00000197555	SIPA1L1	3.8222e-07	1.06524e-05	0.976259
ENSG00000132005	RFX1	3.82206e-07	1.0652e-05	0.976269
ENSG00000135392	DNAJC14	3.82181e-07	1.06513e-05	0.97628
ENSG00000137492	PRKRIR	3.82023e-07	1.06469e-05	0.976291
ENSG00000130856	ZNF236	3.81935e-07	1.06445e-05	0.976301
ENSG00000152377	SPOCK1	3.81916e-07	1.06439e-05	0.976312
ENSG00000129351	ILF3	3.81864e-07	1.06425e-05	0.976322
ENSG00000038427	VCAN	3.81846e-07	1.0642e-05	0.976333
ENSG00000166924	NYAP1	3.81811e-07	1.0641e-05	0.976344
ENSG00000105640	RPL18A	3.81643e-07	1.06363e-05	0.976354
ENSG00000257923	CUX1	3.81578e-07	1.06345e-05	0.976365
ENSG00000176890	TYMS	3.81418e-07	1.063e-05	0.976376
ENSG00000116903	EXOC8	3.81356e-07	1.06283e-05	0.976386
ENSG00000083307	GRHL2	3.81354e-07	1.06283e-05	0.976397
ENSG00000074603	DPP8	3.81348e-07	1.06281e-05	0.976408
ENSG00000204463	BAG6	3.81307e-07	1.06269e-05	0.976418
ENSG00000187764	SEMA4D	3.81255e-07	1.06255e-05	0.976429
ENSG00000138083	SIX3	3.81029e-07	1.06192e-05	0.976439
ENSG00000135597	REPS1	3.81026e-07	1.06191e-05	0.97645
ENSG00000196376	SLC35F1	3.80951e-07	1.0617e-05	0.976461
ENSG00000008256	CYTH3	3.80872e-07	1.06148e-05	0.976471
ENSG00000141456	PELP1	3.80629e-07	1.06081e-05	0.976482
ENSG00000156299	TIAM1	3.80619e-07	1.06078e-05	0.976492
ENSG00000182752	PAPPA	3.80341e-07	1.06e-05	0.976503
ENSG00000183092	BEGAIN	3.80243e-07	1.05973e-05	0.976514
ENSG00000197991	PCDH20	3.79692e-07	1.05819e-05	0.976524
ENSG00000039123	SKIV2L2	3.79633e-07	1.05803e-05	0.976535
ENSG00000025800	KPNA6	3.79555e-07	1.05781e-05	0.976545
ENSG00000198242	RPL23A	3.79525e-07	1.05773e-05	0.976556
ENSG00000185924	RTN4RL1	3.79452e-07	1.05752e-05	0.976567
ENSG00000070495	JMJD6	3.79448e-07	1.05751e-05	0.976577
ENSG00000243232	PCDHAC2	3.79409e-07	1.0574e-05	0.976588
ENSG00000088812	ATRN	3.79281e-07	1.05705e-05	0.976598
ENSG00000165156	ZHX1	3.7888e-07	1.05593e-05	0.976609
ENSG00000188157	AGRN	3.78812e-07	1.05574e-05	0.976619
ENSG00000066084	DIP2B	3.78441e-07	1.05471e-05	0.97663
ENSG00000027075	PRKCH	3.78432e-07	1.05468e-05	0.976641
ENSG00000133056	PIK3C2B	3.78414e-07	1.05463e-05	0.976651
ENSG00000165914	TTC7B	3.78414e-07	1.05463e-05	0.976662
ENSG00000143952	VPS54	3.78386e-07	1.05456e-05	0.976672
ENSG00000176444	CLK2	3.78351e-07	1.05446e-05	0.976683
ENSG00000004534	RBM6	3.78314e-07	1.05435e-05	0.976693
ENSG00000178568	ERBB4	3.78291e-07	1.05429e-05	0.976704
ENSG00000065000	AP3D1	3.78184e-07	1.05399e-05	0.976714
ENSG00000176208	ATAD5	3.78041e-07	1.05359e-05	0.976725
ENSG00000127837	AAMP	3.77992e-07	1.05346e-05	0.976735
ENSG00000184588	PDE4B	3.77988e-07	1.05345e-05	0.976746
ENSG00000107560	RAB11FIP2	3.77791e-07	1.0529e-05	0.976756
ENSG00000196220	SRGAP3	3.77785e-07	1.05288e-05	0.976767
ENSG00000110092	CCND1	3.77729e-07	1.05272e-05	0.976778
ENSG00000163932	PRKCD	3.77724e-07	1.05271e-05	0.976788
ENSG00000139154	AEBP2	3.77649e-07	1.0525e-05	0.976799
ENSG00000136937	NCBP1	3.77265e-07	1.05143e-05	0.976809
ENSG00000165494	PCF11	3.77049e-07	1.05083e-05	0.97682
ENSG00000100462	PRMT5	3.7682e-07	1.05019e-05	0.97683
ENSG00000187257	RSBN1L	3.76763e-07	1.05003e-05	0.976841
ENSG00000104969	SGTA	3.76743e-07	1.04998e-05	0.976851
ENSG00000161202	DVL3	3.76694e-07	1.04984e-05	0.976862
ENSG00000196660	SLC30A10	3.76578e-07	1.04952e-05	0.976872
ENSG00000085978	ATG16L1	3.76575e-07	1.04951e-05	0.976883
ENSG00000145216	FIP1L1	3.76422e-07	1.04908e-05	0.976893
ENSG00000168092	PAFAH1B2	3.76405e-07	1.04903e-05	0.976904
ENSG00000154370	TRIM11	3.76394e-07	1.049e-05	0.976914
ENSG00000198945	L3MBTL3	3.76393e-07	1.049e-05	0.976925
ENSG00000152601	MBNL1	3.76223e-07	1.04853e-05	0.976935
ENSG00000019144	PHLDB1	3.762e-07	1.04846e-05	0.976946
ENSG00000091009	RBM27	3.76038e-07	1.04801e-05	0.976956
ENSG00000099331	MYO9B	3.75976e-07	1.04784e-05	0.976966
ENSG00000143569	UBAP2L	3.75725e-07	1.04714e-05	0.976977
ENSG00000112308	C6orf62	3.75442e-07	1.04635e-05	0.976987
ENSG00000182899	RPL35A	3.75347e-07	1.04608e-05	0.976998
ENSG00000036549	ZZZ3	3.75071e-07	1.04532e-05	0.977008
ENSG00000164754	RAD21	3.74978e-07	1.04506e-05	0.977019
ENSG00000026652	AGPAT4	3.74828e-07	1.04464e-05	0.977029
ENSG00000136205	TNS3	3.74575e-07	1.04393e-05	0.97704
ENSG00000136536	MARCH7	3.74497e-07	1.04372e-05	0.97705
ENSG00000163788	SNRK	3.74461e-07	1.04362e-05	0.977061
ENSG00000141506	PIK3R5	3.74371e-07	1.04336e-05	0.977071
ENSG00000154767	XPC	3.74352e-07	1.04331e-05	0.977081
ENSG00000127863	TNFRSF19	3.74186e-07	1.04285e-05	0.977092
ENSG00000108684	ASIC2	3.73991e-07	1.04231e-05	0.977102
ENSG00000004897	CDC27	3.7391e-07	1.04208e-05	0.977113
ENSG00000113161	HMGCR	3.73827e-07	1.04185e-05	0.977123
ENSG00000171793	CTPS1	3.73789e-07	1.04174e-05	0.977133
ENSG00000107282	APBA1	3.73544e-07	1.04106e-05	0.977144
ENSG00000154380	ENAH	3.73524e-07	1.041e-05	0.977154
ENSG00000121871	SLITRK3	3.73439e-07	1.04077e-05	0.977165
ENSG00000134569	LRP4	3.73401e-07	1.04066e-05	0.977175
ENSG00000159579	RSPRY1	3.73358e-07	1.04054e-05	0.977186
ENSG00000085511	MAP3K4	3.73315e-07	1.04042e-05	0.977196
ENSG00000099204	ABLIM1	3.733e-07	1.04038e-05	0.977206
ENSG00000136267	DGKB	3.73264e-07	1.04028e-05	0.977217
ENSG00000091542	ALKBH5	3.73094e-07	1.03981e-05	0.977227
ENSG00000177511	ST8SIA3	3.72801e-07	1.03899e-05	0.977238
ENSG00000044574	HSPA5	3.72791e-07	1.03896e-05	0.977248
ENSG00000135945	REV1	3.72685e-07	1.03867e-05	0.977258
ENSG00000172260	NEGR1	3.726e-07	1.03843e-05	0.977269
ENSG00000179242	CDH4	3.72461e-07	1.03804e-05	0.977279
ENSG00000109063	MYH3	3.72197e-07	1.03731e-05	0.977289
ENSG00000106780	MEGF9	3.72178e-07	1.03725e-05	0.9773
ENSG00000197961	ZNF121	3.72108e-07	1.03706e-05	0.97731
ENSG00000092421	SEMA6A	3.72e-07	1.03676e-05	0.977321
ENSG00000100664	EIF5	3.71935e-07	1.03657e-05	0.977331
ENSG00000177363	LRRN4CL	3.71878e-07	1.03642e-05	0.977341
ENSG00000122756	CNTFR	3.7184e-07	1.03631e-05	0.977352
ENSG00000075213	SEMA3A	3.71682e-07	1.03587e-05	0.977362
ENSG00000137409	MTCH1	3.71671e-07	1.03584e-05	0.977372
ENSG00000177303	CASKIN2	3.7163e-07	1.03573e-05	0.977383
ENSG00000164885	CDK5	3.71537e-07	1.03547e-05	0.977393
ENSG00000125149	C16orf70	3.71482e-07	1.03531e-05	0.977403
ENSG00000100129	EIF3L	3.71421e-07	1.03514e-05	0.977414
ENSG00000126858	RHOT1	3.71381e-07	1.03503e-05	0.977424
ENSG00000136448	NMT1	3.71377e-07	1.03502e-05	0.977434
ENSG00000214357	NEURL1B	3.70934e-07	1.03379e-05	0.977445
ENSG00000077044	DGKD	3.70637e-07	1.03296e-05	0.977455
ENSG00000111641	NOP2	3.7051e-07	1.03261e-05	0.977465
ENSG00000135040	NAA35	3.705e-07	1.03258e-05	0.977476
ENSG00000108406	DHX40	3.70327e-07	1.03209e-05	0.977486
ENSG00000076864	RAP1GAP	3.70039e-07	1.03129e-05	0.977496
ENSG00000100154	TTC28	3.69882e-07	1.03086e-05	0.977507
ENSG00000168522	FNTA	3.69808e-07	1.03065e-05	0.977517
ENSG00000116350	SRSF4	3.69763e-07	1.03052e-05	0.977527
ENSG00000140386	SCAPER	3.69762e-07	1.03052e-05	0.977538
ENSG00000107518	ATRNL1	3.69631e-07	1.03016e-05	0.977548
ENSG00000052126	PLEKHA5	3.69511e-07	1.02982e-05	0.977558
ENSG00000004399	PLXND1	3.69505e-07	1.0298e-05	0.977569
ENSG00000215021	PHB2	3.69412e-07	1.02955e-05	0.977579
ENSG00000117859	OSBPL9	3.69372e-07	1.02943e-05	0.977589
ENSG00000105656	ELL	3.69353e-07	1.02938e-05	0.977599
ENSG00000055118	KCNH2	3.69268e-07	1.02914e-05	0.97761
ENSG00000116991	SIPA1L2	3.69209e-07	1.02898e-05	0.97762
ENSG00000162706	CADM3	3.69122e-07	1.02874e-05	0.97763
ENSG00000118046	STK11	3.69116e-07	1.02872e-05	0.977641
ENSG00000160714	UBE2Q1	3.68991e-07	1.02837e-05	0.977651
ENSG00000160801	PTH1R	3.68757e-07	1.02772e-05	0.977661
ENSG00000139218	SCAF11	3.68558e-07	1.02717e-05	0.977671
ENSG00000162298	SYVN1	3.68412e-07	1.02676e-05	0.977682
ENSG00000114948	ADAM23	3.68367e-07	1.02663e-05	0.977692
ENSG00000155974	GRIP1	3.68344e-07	1.02657e-05	0.977702
ENSG00000171720	HDAC3	3.68301e-07	1.02645e-05	0.977713
ENSG00000118513	MYB	3.68261e-07	1.02634e-05	0.977723
ENSG00000136052	SLC41A2	3.68171e-07	1.02609e-05	0.977733
ENSG00000134744	ZCCHC11	3.67967e-07	1.02552e-05	0.977743
ENSG00000137845	ADAM10	3.67936e-07	1.02543e-05	0.977754
ENSG00000080802	CNOT4	3.67875e-07	1.02526e-05	0.977764
ENSG00000198625	MDM4	3.67698e-07	1.02477e-05	0.977774
ENSG00000069329	VPS35	3.67573e-07	1.02442e-05	0.977784
ENSG00000176049	JAKMIP2	3.67388e-07	1.0239e-05	0.977795
ENSG00000198929	NOS1AP	3.67119e-07	1.02315e-05	0.977805
ENSG00000114209	PDCD10	3.6693e-07	1.02263e-05	0.977815
ENSG00000177479	ARIH2	3.66906e-07	1.02256e-05	0.977825
ENSG00000115977	AAK1	3.66884e-07	1.0225e-05	0.977835
ENSG00000182054	IDH2	3.66868e-07	1.02245e-05	0.977846
ENSG00000148358	GPR107	3.66741e-07	1.0221e-05	0.977856
ENSG00000105173	CCNE1	3.66712e-07	1.02202e-05	0.977866
ENSG00000092108	SCFD1	3.66671e-07	1.02191e-05	0.977876
ENSG00000172795	DCP2	3.66575e-07	1.02164e-05	0.977887
ENSG00000122733	KIAA1045	3.66492e-07	1.02141e-05	0.977897
ENSG00000173621	LRFN4	3.66398e-07	1.02115e-05	0.977907
ENSG00000153956	CACNA2D1	3.66231e-07	1.02068e-05	0.977917
ENSG00000124614	RPS10	3.66226e-07	1.02067e-05	0.977927
ENSG00000148429	USP6NL	3.6621e-07	1.02062e-05	0.977938
ENSG00000137252	HCRTR2	3.66109e-07	1.02034e-05	0.977948
ENSG00000101400	SNTA1	3.65833e-07	1.01957e-05	0.977958
ENSG00000120875	DUSP4	3.65818e-07	1.01953e-05	0.977968
ENSG00000115484	CCT4	3.65732e-07	1.01929e-05	0.977978
ENSG00000254901	MEF2BNB	3.65698e-07	1.01919e-05	0.977989
ENSG00000115207	GTF3C2	3.65688e-07	1.01917e-05	0.977999
ENSG00000115694	STK25	3.6563e-07	1.019e-05	0.978009
ENSG00000135334	AKIRIN2	3.65602e-07	1.01893e-05	0.978019
ENSG00000136167	LCP1	3.65455e-07	1.01852e-05	0.978029
ENSG00000166507	NDST2	3.64906e-07	1.01699e-05	0.978039
ENSG00000184113	CLDN5	3.64895e-07	1.01696e-05	0.97805
ENSG00000175216	CKAP5	3.64831e-07	1.01678e-05	0.97806
ENSG00000111727	HCFC2	3.64682e-07	1.01636e-05	0.97807
ENSG00000075568	TMEM131	3.64618e-07	1.01618e-05	0.97808
ENSG00000146674	IGFBP3	3.64505e-07	1.01587e-05	0.97809
ENSG00000221866	PLXNA4	3.64504e-07	1.01587e-05	0.9781
ENSG00000075151	EIF4G3	3.6448e-07	1.0158e-05	0.978111
ENSG00000183873	SCN5A	3.64436e-07	1.01568e-05	0.978121
ENSG00000164031	DNAJB14	3.64341e-07	1.01541e-05	0.978131
ENSG00000186231	KLHL32	3.64264e-07	1.0152e-05	0.978141
ENSG00000142949	PTPRF	3.6425e-07	1.01516e-05	0.978151
ENSG00000004766	CCDC132	3.64238e-07	1.01512e-05	0.978161
ENSG00000139436	GIT2	3.64208e-07	1.01504e-05	0.978172
ENSG00000100353	EIF3D	3.64205e-07	1.01503e-05	0.978182
ENSG00000132718	SYT11	3.64115e-07	1.01478e-05	0.978192
ENSG00000118156	ZNF541	3.63812e-07	1.01394e-05	0.978202
ENSG00000010072	SPRTN	3.63755e-07	1.01378e-05	0.978212
ENSG00000133704	IPO8	3.63675e-07	1.01355e-05	0.978222
ENSG00000110768	GTF2H1	3.63629e-07	1.01343e-05	0.978232
ENSG00000145934	TENM2	3.63586e-07	1.01331e-05	0.978243
ENSG00000134440	NARS	3.6356e-07	1.01323e-05	0.978253
ENSG00000188779	SKOR1	3.63491e-07	1.01304e-05	0.978263
ENSG00000134313	KIDINS220	3.63471e-07	1.01299e-05	0.978273
ENSG00000125686	MED1	3.6315e-07	1.01209e-05	0.978283
ENSG00000125772	GPCPD1	3.63072e-07	1.01187e-05	0.978293
ENSG00000180532	ZSCAN4	3.63031e-07	1.01176e-05	0.978303
ENSG00000131759	RARA	3.62808e-07	1.01114e-05	0.978313
ENSG00000119725	ZNF410	3.62803e-07	1.01113e-05	0.978323
ENSG00000105856	HBP1	3.62782e-07	1.01107e-05	0.978334
ENSG00000130779	CLIP1	3.62733e-07	1.01093e-05	0.978344
ENSG00000188647	PTAR1	3.62516e-07	1.01033e-05	0.978354
ENSG00000163874	ZC3H12A	3.62225e-07	1.00952e-05	0.978364
ENSG00000145864	GABRB2	3.62146e-07	1.00929e-05	0.978374
ENSG00000156976	EIF4A2	3.62138e-07	1.00927e-05	0.978384
ENSG00000047346	FAM214A	3.61971e-07	1.00881e-05	0.978394
ENSG00000114127	XRN1	3.61854e-07	1.00848e-05	0.978404
ENSG00000162601	MYSM1	3.618e-07	1.00833e-05	0.978414
ENSG00000089094	KDM2B	3.6168e-07	1.008e-05	0.978424
ENSG00000085433	WDR47	3.61672e-07	1.00797e-05	0.978435
ENSG00000168005	C11orf84	3.6163e-07	1.00786e-05	0.978445
ENSG00000103222	ABCC1	3.61582e-07	1.00772e-05	0.978455
ENSG00000143776	CDC42BPA	3.61376e-07	1.00715e-05	0.978465
ENSG00000113100	CDH9	3.61239e-07	1.00677e-05	0.978475
ENSG00000109756	RAPGEF2	3.61163e-07	1.00655e-05	0.978485
ENSG00000134243	SORT1	3.61106e-07	1.0064e-05	0.978495
ENSG00000007923	DNAJC11	3.60886e-07	1.00578e-05	0.978505
ENSG00000148840	PPRC1	3.60845e-07	1.00567e-05	0.978515
ENSG00000206579	XKR4	3.60826e-07	1.00561e-05	0.978525
ENSG00000243156	MICAL3	3.60743e-07	1.00538e-05	0.978535
ENSG00000134516	DOCK2	3.60733e-07	1.00536e-05	0.978545
ENSG00000090863	GLG1	3.60732e-07	1.00535e-05	0.978555
ENSG00000135298	BAI3	3.60711e-07	1.00529e-05	0.978565
ENSG00000131773	KHDRBS3	3.60681e-07	1.00521e-05	0.978575
ENSG00000185565	LSAMP	3.60608e-07	1.00501e-05	0.978585
ENSG00000173039	RELA	3.60575e-07	1.00491e-05	0.978595
ENSG00000111783	RFX4	3.60574e-07	1.00491e-05	0.978606
ENSG00000155849	ELMO1	3.6056e-07	1.00487e-05	0.978616
ENSG00000138160	KIF11	3.60455e-07	1.00458e-05	0.978626
ENSG00000178607	ERN1	3.6042e-07	1.00448e-05	0.978636
ENSG00000185532	PRKG1	3.60409e-07	1.00445e-05	0.978646
ENSG00000164362	TERT	3.60316e-07	1.00419e-05	0.978656
ENSG00000104960	PTOV1	3.603e-07	1.00415e-05	0.978666
ENSG00000184922	FMNL1	3.60104e-07	1.0036e-05	0.978676
ENSG00000116750	UCHL5	3.60012e-07	1.00335e-05	0.978686
ENSG00000145794	MEGF10	3.59958e-07	1.0032e-05	0.978696
ENSG00000151208	DLG5	3.59928e-07	1.00311e-05	0.978706
ENSG00000179981	TSHZ1	3.59872e-07	1.00296e-05	0.978716
ENSG00000070214	SLC44A1	3.59826e-07	1.00283e-05	0.978726
ENSG00000110958	PTGES3	3.59621e-07	1.00226e-05	0.978736
ENSG00000128591	FLNC	3.59604e-07	1.00221e-05	0.978746
ENSG00000182004	SNRPE	3.59206e-07	1.0011e-05	0.978756
ENSG00000021776	AQR	3.59186e-07	1.00105e-05	0.978766
ENSG00000112576	CCND3	3.59151e-07	1.00095e-05	0.978776
ENSG00000145632	PLK2	3.59098e-07	1.0008e-05	0.978786
ENSG00000100991	TRPC4AP	3.59097e-07	1.0008e-05	0.978796
ENSG00000151229	SLC2A13	3.59089e-07	1.00077e-05	0.978806
ENSG00000100906	NFKBIA	3.58973e-07	1.00045e-05	0.978816
ENSG00000145147	SLIT2	3.5875e-07	9.9983e-06	0.978826
ENSG00000160310	PRMT2	3.58734e-07	9.99785e-06	0.978836
ENSG00000173482	PTPRM	3.58498e-07	9.99126e-06	0.978846
ENSG00000196776	CD47	3.58416e-07	9.98899e-06	0.978856
ENSG00000142230	SAE1	3.58318e-07	9.98625e-06	0.978866
ENSG00000172819	RARG	3.57956e-07	9.97615e-06	0.978876
ENSG00000175048	ZDHHC14	3.57819e-07	9.97234e-06	0.978886
ENSG00000124151	NCOA3	3.57696e-07	9.96893e-06	0.978896
ENSG00000124198	ARFGEF2	3.57616e-07	9.9667e-06	0.978906
ENSG00000128513	POT1	3.57598e-07	9.9662e-06	0.978916
ENSG00000074527	NTN4	3.57524e-07	9.96413e-06	0.978926
ENSG00000002746	HECW1	3.57516e-07	9.9639e-06	0.978936
ENSG00000137693	YAP1	3.57483e-07	9.963e-06	0.978946
ENSG00000198265	HELZ	3.57474e-07	9.96272e-06	0.978956
ENSG00000115415	STAT1	3.57358e-07	9.9595e-06	0.978966
ENSG00000165478	HEPACAM	3.57268e-07	9.95699e-06	0.978976
ENSG00000162664	ZNF326	3.57095e-07	9.95218e-06	0.978986
ENSG00000181409	AATK	3.5687e-07	9.94589e-06	0.978996
ENSG00000111679	PTPN6	3.56787e-07	9.9436e-06	0.979005
ENSG00000151835	SACS	3.56754e-07	9.94266e-06	0.979015
ENSG00000161813	LARP4	3.56697e-07	9.94107e-06	0.979025
ENSG00000196470	SIAH1	3.56693e-07	9.94096e-06	0.979035
ENSG00000077235	GTF3C1	3.56496e-07	9.93549e-06	0.979045
ENSG00000165209	STRBP	3.56315e-07	9.93043e-06	0.979055
ENSG00000114126	TFDP2	3.56284e-07	9.92956e-06	0.979065
ENSG00000113140	SPARC	3.56256e-07	9.92879e-06	0.979075
ENSG00000090621	PABPC4	3.56216e-07	9.92767e-06	0.979085
ENSG00000063046	EIF4B	3.56083e-07	9.92395e-06	0.979095
ENSG00000130751	NPAS1	3.55989e-07	9.92134e-06	0.979105
ENSG00000135720	DYNC1LI2	3.55822e-07	9.91669e-06	0.979115
ENSG00000132612	VPS4A	3.558e-07	9.91607e-06	0.979125
ENSG00000167081	PBX3	3.5578e-07	9.91554e-06	0.979135
ENSG00000127022	CANX	3.5517e-07	9.89852e-06	0.979144
ENSG00000091157	WDR7	3.55087e-07	9.89622e-06	0.979154
ENSG00000105662	CRTC1	3.55087e-07	9.8962e-06	0.979164
ENSG00000012660	ELOVL5	3.55043e-07	9.89497e-06	0.979174
ENSG00000170606	HSPA4	3.55034e-07	9.89474e-06	0.979184
ENSG00000126067	PSMB2	3.54805e-07	9.88836e-06	0.979194
ENSG00000143344	RGL1	3.54679e-07	9.88483e-06	0.979204
ENSG00000006047	YBX2	3.54598e-07	9.88259e-06	0.979214
ENSG00000198146	ZNF770	3.54427e-07	9.8778e-06	0.979224
ENSG00000106211	HSPB1	3.54273e-07	9.87353e-06	0.979233
ENSG00000127377	CRYGN	3.54256e-07	9.87306e-06	0.979243
ENSG00000160588	MPZL3	3.54254e-07	9.87301e-06	0.979253
ENSG00000168172	HOOK3	3.54161e-07	9.87041e-06	0.979263
ENSG00000103194	USP10	3.54047e-07	9.86723e-06	0.979273
ENSG00000186143	C2orf53	3.53969e-07	9.86505e-06	0.979283
ENSG00000007376	RPUSD1	3.53952e-07	9.86458e-06	0.979293
ENSG00000163825	RTP3	3.53891e-07	9.86288e-06	0.979303
ENSG00000112701	SENP6	3.53882e-07	9.86262e-06	0.979312
ENSG00000120215	MLANA	3.53877e-07	9.86249e-06	0.979322
ENSG00000005238	FAM214B	3.53833e-07	9.86125e-06	0.979332
ENSG00000179468	OR9A2	3.53804e-07	9.86045e-06	0.979342
ENSG00000152760	TCTEX1D1	3.53764e-07	9.85935e-06	0.979352
ENSG00000107758	PPP3CB	3.53668e-07	9.85665e-06	0.979362
ENSG00000018236	CNTN1	3.53578e-07	9.85417e-06	0.979372
ENSG00000176428	VPS37D	3.5356e-07	9.85366e-06	0.979381
ENSG00000196872	KIAA1211L	3.53423e-07	9.84983e-06	0.979391
ENSG00000183530	PRR14L	3.53358e-07	9.84802e-06	0.979401
ENSG00000125975	C20orf173	3.53338e-07	9.84747e-06	0.979411
ENSG00000172320	OR5A1	3.53324e-07	9.84708e-06	0.979421
ENSG00000133895	MEN1	3.53249e-07	9.84499e-06	0.979431
ENSG00000136824	SMC2	3.53174e-07	9.84288e-06	0.97944
ENSG00000148634	HERC4	3.53109e-07	9.84109e-06	0.97945
ENSG00000204767	FAM196B	3.52907e-07	9.83547e-06	0.97946
ENSG00000157017	GHRL	3.52801e-07	9.83251e-06	0.97947
ENSG00000168439	STIP1	3.52787e-07	9.8321e-06	0.97948
ENSG00000107796	ACTA2	3.52679e-07	9.8291e-06	0.97949
ENSG00000196576	PLXNB2	3.52623e-07	9.82753e-06	0.979499
ENSG00000118473	SGIP1	3.52478e-07	9.8235e-06	0.979509
ENSG00000124571	XPO5	3.52436e-07	9.82233e-06	0.979519
ENSG00000182944	EWSR1	3.52422e-07	9.82194e-06	0.979529
ENSG00000146414	SHPRH	3.52368e-07	9.82042e-06	0.979539
ENSG00000112130	RNF8	3.52029e-07	9.81098e-06	0.979549
ENSG00000141404	GNAL	3.5196e-07	9.80905e-06	0.979558
ENSG00000095564	BTAF1	3.51493e-07	9.79604e-06	0.979568
ENSG00000104427	ZC2HC1A	3.51387e-07	9.79308e-06	0.979578
ENSG00000162407	PPAP2B	3.51282e-07	9.79017e-06	0.979588
ENSG00000139767	SRRM4	3.51212e-07	9.78823e-06	0.979598
ENSG00000070018	LRP6	3.51067e-07	9.78417e-06	0.979607
ENSG00000153147	SMARCA5	3.51025e-07	9.783e-06	0.979617
ENSG00000198398	TMEM207	3.5098e-07	9.78173e-06	0.979627
ENSG00000196860	TOMM20L	3.50899e-07	9.7795e-06	0.979637
ENSG00000130396	MLLT4	3.50816e-07	9.77718e-06	0.979646
ENSG00000084652	TXLNA	3.50758e-07	9.77556e-06	0.979656
ENSG00000141391	SLMO1	3.50637e-07	9.7722e-06	0.979666
ENSG00000197790	OR52M1	3.50603e-07	9.77123e-06	0.979676
ENSG00000102755	FLT1	3.50481e-07	9.76784e-06	0.979686
ENSG00000114805	PLCH1	3.50305e-07	9.76294e-06	0.979695
ENSG00000171204	TMEM126B	3.50286e-07	9.76241e-06	0.979705
ENSG00000175305	CCNE2	3.50225e-07	9.76071e-06	0.979715
ENSG00000161999	JMJD8	3.50072e-07	9.75644e-06	0.979725
ENSG00000135913	USP37	3.5003e-07	9.75526e-06	0.979734
ENSG00000071537	SEL1L	3.49969e-07	9.75357e-06	0.979744
ENSG00000144036	EXOC6B	3.49966e-07	9.75349e-06	0.979754
ENSG00000154007	ASB17	3.49944e-07	9.75289e-06	0.979764
ENSG00000123416	TUBA1B	3.4993e-07	9.75248e-06	0.979773
ENSG00000159256	MORC3	3.49876e-07	9.75097e-06	0.979783
ENSG00000065308	TRAM2	3.49738e-07	9.74713e-06	0.979793
ENSG00000109572	CLCN3	3.49588e-07	9.74295e-06	0.979803
ENSG00000164715	LMTK2	3.49528e-07	9.74129e-06	0.979812
ENSG00000088930	XRN2	3.49414e-07	9.73811e-06	0.979822
ENSG00000043462	LCP2	3.49385e-07	9.73728e-06	0.979832
ENSG00000038219	BOD1L1	3.49301e-07	9.73495e-06	0.979842
ENSG00000100380	ST13	3.49229e-07	9.73295e-06	0.979851
ENSG00000090006	LTBP4	3.49215e-07	9.73256e-06	0.979861
ENSG00000114062	UBE3A	3.49007e-07	9.72677e-06	0.979871
ENSG00000073282	TP63	3.4891e-07	9.72405e-06	0.97988
ENSG00000025423	HSD17B6	3.48874e-07	9.72304e-06	0.97989
ENSG00000123124	WWP1	3.488e-07	9.721e-06	0.9799
ENSG00000134698	AGO4	3.48303e-07	9.70714e-06	0.97991
ENSG00000143379	SETDB1	3.48277e-07	9.70641e-06	0.979919
ENSG00000112282	MED23	3.47697e-07	9.69025e-06	0.979929
ENSG00000052841	TTC17	3.47619e-07	9.68808e-06	0.979939
ENSG00000162804	SNED1	3.47583e-07	9.68707e-06	0.979948
ENSG00000258223	PRSS58	3.47321e-07	9.67978e-06	0.979958
ENSG00000073614	KDM5A	3.47016e-07	9.67126e-06	0.979968
ENSG00000131747	TOP2A	3.46859e-07	9.6669e-06	0.979977
ENSG00000110344	UBE4A	3.46806e-07	9.66541e-06	0.979987
ENSG00000011007	TCEB3	3.46707e-07	9.66267e-06	0.979997
ENSG00000165548	TMEM63C	3.46683e-07	9.66199e-06	0.980006
ENSG00000005700	IBTK	3.46654e-07	9.66118e-06	0.980016
ENSG00000168702	LRP1B	3.46622e-07	9.6603e-06	0.980026
ENSG00000165895	ARHGAP42	3.46435e-07	9.65507e-06	0.980035
ENSG00000070785	EIF2B3	3.46418e-07	9.6546e-06	0.980045
ENSG00000157985	AGAP1	3.46332e-07	9.65221e-06	0.980055
ENSG00000007314	SCN4A	3.46222e-07	9.64915e-06	0.980064
ENSG00000119812	FAM98A	3.46175e-07	9.64784e-06	0.980074
ENSG00000141622	RNF165	3.46013e-07	9.64332e-06	0.980084
ENSG00000103653	CSK	3.45759e-07	9.63625e-06	0.980093
ENSG00000139496	NUPL1	3.45681e-07	9.63407e-06	0.980103
ENSG00000152520	PAN3	3.45569e-07	9.63095e-06	0.980113
ENSG00000167346	MMP26	3.45507e-07	9.62922e-06	0.980122
ENSG00000185736	ADARB2	3.45486e-07	9.62864e-06	0.980132
ENSG00000182687	GALR2	3.45439e-07	9.62732e-06	0.980141
ENSG00000124214	STAU1	3.45338e-07	9.62452e-06	0.980151
ENSG00000197771	MCMBP	3.45276e-07	9.62279e-06	0.980161
ENSG00000125851	PCSK2	3.45221e-07	9.62125e-06	0.98017
ENSG00000166509	CLEC3A	3.45077e-07	9.61723e-06	0.98018
ENSG00000125304	TM9SF2	3.45014e-07	9.61548e-06	0.98019
ENSG00000173208	ABCD2	3.44952e-07	9.61375e-06	0.980199
ENSG00000107854	TNKS2	3.44926e-07	9.61304e-06	0.980209
ENSG00000132842	AP3B1	3.44894e-07	9.61214e-06	0.980218
ENSG00000126215	XRCC3	3.44889e-07	9.612e-06	0.980228
ENSG00000169018	FEM1B	3.44748e-07	9.60807e-06	0.980238
ENSG00000173166	RAPH1	3.44715e-07	9.60714e-06	0.980247
ENSG00000139826	ABHD13	3.44648e-07	9.60528e-06	0.980257
ENSG00000121895	TMEM156	3.44526e-07	9.60188e-06	0.980266
ENSG00000024048	UBR2	3.4447e-07	9.60033e-06	0.980276
ENSG00000106993	CDC37L1	3.44413e-07	9.59872e-06	0.980286
ENSG00000152234	ATP5A1	3.4435e-07	9.59696e-06	0.980295
ENSG00000165731	RET	3.44329e-07	9.59638e-06	0.980305
ENSG00000130340	SNX9	3.44125e-07	9.59071e-06	0.980314
ENSG00000221882	OR3A2	3.4406e-07	9.5889e-06	0.980324
ENSG00000014641	MDH1	3.43979e-07	9.58662e-06	0.980334
ENSG00000100336	APOL4	3.43825e-07	9.58235e-06	0.980343
ENSG00000154654	NCAM2	3.43689e-07	9.57855e-06	0.980353
ENSG00000182973	CNOT10	3.43572e-07	9.57528e-06	0.980362
ENSG00000083642	PDS5B	3.43344e-07	9.56893e-06	0.980372
ENSG00000124116	WFDC3	3.43276e-07	9.56705e-06	0.980381
ENSG00000070669	ASNS	3.43144e-07	9.56337e-06	0.980391
ENSG00000126457	PRMT1	3.43031e-07	9.56022e-06	0.980401
ENSG00000164692	COL1A2	3.42993e-07	9.55916e-06	0.98041
ENSG00000136710	CCDC115	3.42973e-07	9.55861e-06	0.98042
ENSG00000197930	ERO1L	3.42902e-07	9.55661e-06	0.980429
ENSG00000126583	PRKCG	3.42742e-07	9.55215e-06	0.980439
ENSG00000120616	EPC1	3.42728e-07	9.55176e-06	0.980448
ENSG00000167325	RRM1	3.4262e-07	9.54874e-06	0.980458
ENSG00000164327	RICTOR	3.42437e-07	9.54365e-06	0.980467
ENSG00000136152	COG3	3.42351e-07	9.54127e-06	0.980477
ENSG00000119912	IDE	3.4222e-07	9.5376e-06	0.980486
ENSG00000259803	SLC22A31	3.42084e-07	9.53383e-06	0.980496
ENSG00000198408	MGEA5	3.41984e-07	9.53103e-06	0.980506
ENSG00000169282	KCNAB1	3.41946e-07	9.52998e-06	0.980515
ENSG00000221996	OR52B4	3.41532e-07	9.51843e-06	0.980525
ENSG00000204481	PRAMEF14	3.41452e-07	9.51619e-06	0.980534
ENSG00000174953	DHX36	3.41412e-07	9.51508e-06	0.980544
ENSG00000204869	IGFL4	3.4121e-07	9.50946e-06	0.980553
ENSG00000116016	EPAS1	3.41154e-07	9.5079e-06	0.980563
ENSG00000157470	FAM81A	3.41091e-07	9.50614e-06	0.980572
ENSG00000074181	NOTCH3	3.41016e-07	9.50406e-06	0.980582
ENSG00000075856	SART3	3.40728e-07	9.49602e-06	0.980591
ENSG00000159217	IGF2BP1	3.40725e-07	9.49593e-06	0.980601
ENSG00000113494	PRLR	3.40715e-07	9.49566e-06	0.98061
ENSG00000114554	PLXNA1	3.40674e-07	9.49452e-06	0.98062
ENSG00000086061	DNAJA1	3.40604e-07	9.49258e-06	0.980629
ENSG00000138802	SEC24B	3.40496e-07	9.48957e-06	0.980639
ENSG00000185129	PURA	3.40439e-07	9.48798e-06	0.980648
ENSG00000165821	SALL2	3.40415e-07	9.4873e-06	0.980658
ENSG00000117523	PRRC2C	3.40396e-07	9.48676e-06	0.980667
ENSG00000160472	TMEM190	3.40364e-07	9.48588e-06	0.980677
ENSG00000168646	AXIN2	3.3988e-07	9.47239e-06	0.980686
ENSG00000132434	LANCL2	3.39748e-07	9.46872e-06	0.980696
ENSG00000119969	HELLS	3.39715e-07	9.4678e-06	0.980705
ENSG00000120438	TCP1	3.39669e-07	9.46652e-06	0.980714
ENSG00000162736	NCSTN	3.39584e-07	9.46415e-06	0.980724
ENSG00000133636	NTS	3.39568e-07	9.4637e-06	0.980733
ENSG00000163811	WDR43	3.39422e-07	9.45963e-06	0.980743
ENSG00000100150	DEPDC5	3.3926e-07	9.45511e-06	0.980752
ENSG00000145431	PDGFC	3.3922e-07	9.454e-06	0.980762
ENSG00000216490	IFI30	3.39197e-07	9.45337e-06	0.980771
ENSG00000025434	NR1H3	3.39092e-07	9.45042e-06	0.980781
ENSG00000012983	MAP4K5	3.39059e-07	9.4495e-06	0.98079
ENSG00000162650	ATXN7L2	3.39042e-07	9.44903e-06	0.9808
ENSG00000128218	VPREB3	3.39012e-07	9.44819e-06	0.980809
ENSG00000175514	GPR152	3.38965e-07	9.44689e-06	0.980818
ENSG00000147854	UHRF2	3.38743e-07	9.4407e-06	0.980828
ENSG00000111752	PHC1	3.38702e-07	9.43956e-06	0.980837
ENSG00000142657	PGD	3.38471e-07	9.43311e-06	0.980847
ENSG00000182534	MXRA7	3.38421e-07	9.43172e-06	0.980856
ENSG00000163931	TKT	3.38284e-07	9.42792e-06	0.980866
ENSG00000198863	RUNDC1	3.38269e-07	9.42751e-06	0.980875
ENSG00000081138	CDH7	3.3818e-07	9.42501e-06	0.980884
ENSG00000136504	KAT7	3.38032e-07	9.42088e-06	0.980894
ENSG00000074054	CLASP1	3.37991e-07	9.41974e-06	0.980903
ENSG00000132424	PNISR	3.37884e-07	9.41677e-06	0.980913
ENSG00000164941	INTS8	3.37723e-07	9.41227e-06	0.980922
ENSG00000165521	EML5	3.37669e-07	9.41077e-06	0.980932
ENSG00000163104	SMARCAD1	3.37305e-07	9.40063e-06	0.980941
ENSG00000071655	MBD3	3.36804e-07	9.38666e-06	0.98095
ENSG00000124201	ZNFX1	3.36558e-07	9.3798e-06	0.98096
ENSG00000083896	YTHDC1	3.3654e-07	9.37932e-06	0.980969
ENSG00000164161	HHIP	3.36423e-07	9.37605e-06	0.980978
ENSG00000081803	CADPS2	3.36338e-07	9.37367e-06	0.980988
ENSG00000111913	FAM65B	3.35836e-07	9.35969e-06	0.980997
ENSG00000106261	ZKSCAN1	3.35692e-07	9.35569e-06	0.981007
ENSG00000165355	FBXO33	3.35653e-07	9.35457e-06	0.981016
ENSG00000105618	PRPF31	3.35619e-07	9.35363e-06	0.981025
ENSG00000184860	SDR42E1	3.35596e-07	9.35299e-06	0.981035
ENSG00000106341	PPP1R17	3.35511e-07	9.35063e-06	0.981044
ENSG00000145107	TM4SF19	3.35389e-07	9.34723e-06	0.981053
ENSG00000182263	FIGN	3.35011e-07	9.3367e-06	0.981063
ENSG00000126214	KLC1	3.34914e-07	9.33399e-06	0.981072
ENSG00000124422	USP22	3.34468e-07	9.32156e-06	0.981081
ENSG00000074590	NUAK1	3.34173e-07	9.31334e-06	0.981091
ENSG00000069020	MAST4	3.33955e-07	9.30727e-06	0.9811
ENSG00000180198	RCC1	3.33851e-07	9.30438e-06	0.981109
ENSG00000077514	POLD3	3.33849e-07	9.30432e-06	0.981119
ENSG00000134250	NOTCH2	3.33816e-07	9.3034e-06	0.981128
ENSG00000131067	GGT7	3.33777e-07	9.30231e-06	0.981137
ENSG00000107951	MTPAP	3.33721e-07	9.30075e-06	0.981146
ENSG00000175352	NRIP3	3.33425e-07	9.2925e-06	0.981156
ENSG00000149428	HYOU1	3.3342e-07	9.29236e-06	0.981165
ENSG00000166575	TMEM135	3.33314e-07	9.2894e-06	0.981174
ENSG00000128482	RNF112	3.33158e-07	9.28504e-06	0.981184
ENSG00000167528	ZNF641	3.33082e-07	9.28295e-06	0.981193
ENSG00000157741	UBN2	3.32952e-07	9.27932e-06	0.981202
ENSG00000164330	EBF1	3.32874e-07	9.27712e-06	0.981211
ENSG00000091039	OSBPL8	3.32826e-07	9.27581e-06	0.981221
ENSG00000150990	DHX37	3.32783e-07	9.2746e-06	0.98123
ENSG00000187239	FNBP1	3.32622e-07	9.2701e-06	0.981239
ENSG00000142453	CARM1	3.32618e-07	9.27e-06	0.981249
ENSG00000164050	PLXNB1	3.32506e-07	9.26687e-06	0.981258
ENSG00000081665	ZNF506	3.32443e-07	9.26513e-06	0.981267
ENSG00000148053	NTRK2	3.3235e-07	9.26252e-06	0.981276
ENSG00000105137	SYDE1	3.32247e-07	9.25965e-06	0.981286
ENSG00000101298	SNPH	3.32042e-07	9.25394e-06	0.981295
ENSG00000099889	ARVCF	3.31795e-07	9.24706e-06	0.981304
ENSG00000184575	XPOT	3.31652e-07	9.24309e-06	0.981313
ENSG00000167535	CACNB3	3.31492e-07	9.23861e-06	0.981323
ENSG00000144224	UBXN4	3.31463e-07	9.23782e-06	0.981332
ENSG00000137962	ARHGAP29	3.31412e-07	9.23639e-06	0.981341
ENSG00000119844	AFTPH	3.31086e-07	9.2273e-06	0.98135
ENSG00000135164	DMTF1	3.31016e-07	9.22535e-06	0.98136
ENSG00000198780	FAM169A	3.30872e-07	9.22135e-06	0.981369
ENSG00000078725	BRINP1	3.30671e-07	9.21574e-06	0.981378
ENSG00000139445	FOXN4	3.30603e-07	9.21384e-06	0.981387
ENSG00000076924	XAB2	3.30541e-07	9.2121e-06	0.981396
ENSG00000226479	TMEM185B	3.30439e-07	9.20928e-06	0.981406
ENSG00000164199	GPR98	3.30237e-07	9.20365e-06	0.981415
ENSG00000081026	MAGI3	3.30011e-07	9.19734e-06	0.981424
ENSG00000196967	ZNF585A	3.29936e-07	9.19526e-06	0.981433
ENSG00000121775	TMEM39B	3.29742e-07	9.18985e-06	0.981442
ENSG00000205302	SNX2	3.29286e-07	9.17713e-06	0.981452
ENSG00000084070	SMAP2	3.2921e-07	9.17502e-06	0.981461
ENSG00000068383	INPP5A	3.28862e-07	9.16532e-06	0.98147
ENSG00000009413	REV3L	3.28849e-07	9.16496e-06	0.981479
ENSG00000149256	TENM4	3.28845e-07	9.16484e-06	0.981488
ENSG00000155816	FMN2	3.28749e-07	9.16218e-06	0.981497
ENSG00000018625	ATP1A2	3.28663e-07	9.15977e-06	0.981507
ENSG00000167618	LAIR2	3.28651e-07	9.15944e-06	0.981516
ENSG00000137154	RPS6	3.28586e-07	9.15765e-06	0.981525
ENSG00000109445	ZNF330	3.28575e-07	9.15733e-06	0.981534
ENSG00000088387	DOCK9	3.28461e-07	9.15415e-06	0.981543
ENSG00000176619	LMNB2	3.28403e-07	9.15252e-06	0.981552
ENSG00000115020	PIKFYVE	3.28382e-07	9.15195e-06	0.981561
ENSG00000115266	APC2	3.28338e-07	9.15073e-06	0.981571
ENSG00000147650	LRP12	3.28208e-07	9.14709e-06	0.98158
ENSG00000166164	BRD7	3.28092e-07	9.14387e-06	0.981589
ENSG00000161960	EIF4A1	3.2787e-07	9.13767e-06	0.981598
ENSG00000182732	RGS6	3.27622e-07	9.13077e-06	0.981607
ENSG00000174197	MGA	3.27508e-07	9.12759e-06	0.981616
ENSG00000103355	PRSS33	3.27499e-07	9.12733e-06	0.981625
ENSG00000163527	STT3B	3.27329e-07	9.12259e-06	0.981635
ENSG00000176148	TCP11L1	3.27297e-07	9.12171e-06	0.981644
ENSG00000077942	FBLN1	3.27035e-07	9.11441e-06	0.981653
ENSG00000176463	SLCO3A1	3.26793e-07	9.10765e-06	0.981662
ENSG00000186350	RXRA	3.26785e-07	9.10744e-06	0.981671
ENSG00000158987	RAPGEF6	3.26725e-07	9.10577e-06	0.98168
ENSG00000227268	KLLN	3.26618e-07	9.10279e-06	0.981689
ENSG00000139687	RB1	3.26546e-07	9.10077e-06	0.981698
ENSG00000253797	UTP14C	3.2639e-07	9.09643e-06	0.981707
ENSG00000179335	CLK3	3.26201e-07	9.09115e-06	0.981716
ENSG00000143452	HORMAD1	3.25955e-07	9.08431e-06	0.981726
ENSG00000100796	SMEK1	3.25782e-07	9.07948e-06	0.981735
ENSG00000196405	EVL	3.25587e-07	9.07406e-06	0.981744
ENSG00000185624	P4HB	3.25541e-07	9.07277e-06	0.981753
ENSG00000197943	PLCG2	3.25471e-07	9.07081e-06	0.981762
ENSG00000113368	LMNB1	3.25428e-07	9.06961e-06	0.981771
ENSG00000164164	OTUD4	3.25371e-07	9.06802e-06	0.98178
ENSG00000117360	PRPF3	3.25285e-07	9.06562e-06	0.981789
ENSG00000183207	RUVBL2	3.2528e-07	9.0655e-06	0.981798
ENSG00000076108	BAZ2A	3.25236e-07	9.06426e-06	0.981807
ENSG00000179051	RCC2	3.25133e-07	9.06141e-06	0.981816
ENSG00000163935	SFMBT1	3.25121e-07	9.06106e-06	0.981825
ENSG00000138696	BMPR1B	3.24908e-07	9.05514e-06	0.981834
ENSG00000162714	ZNF496	3.24766e-07	9.05116e-06	0.981843
ENSG00000244067	GSTA2	3.247e-07	9.04933e-06	0.981852
ENSG00000060709	RIMBP2	3.2459e-07	9.04625e-06	0.981862
ENSG00000152990	GPR125	3.24467e-07	9.04282e-06	0.981871
ENSG00000108352	RAPGEFL1	3.23987e-07	9.02946e-06	0.98188
ENSG00000125637	PSD4	3.23728e-07	9.02225e-06	0.981889
ENSG00000105821	DNAJC2	3.2325e-07	9.00893e-06	0.981898
ENSG00000130749	ZC3H4	3.23158e-07	9.00635e-06	0.981907
ENSG00000241973	PI4KA	3.23143e-07	9.00594e-06	0.981916
ENSG00000143195	ILDR2	3.22189e-07	8.97935e-06	0.981925
ENSG00000239305	RNF103	3.22188e-07	8.97932e-06	0.981934
ENSG00000079156	OSBPL6	3.22099e-07	8.97685e-06	0.981943
ENSG00000060237	WNK1	3.22098e-07	8.97682e-06	0.981952
ENSG00000104325	DECR1	3.21868e-07	8.97041e-06	0.981961
ENSG00000140577	CRTC3	3.21724e-07	8.96639e-06	0.98197
ENSG00000039523	FAM65A	3.21392e-07	8.95713e-06	0.981978
ENSG00000128731	HERC2	3.21308e-07	8.9548e-06	0.981987
ENSG00000141279	NPEPPS	3.20744e-07	8.93908e-06	0.981996
ENSG00000143947	RPS27A	3.20643e-07	8.93626e-06	0.982005
ENSG00000131051	RBM39	3.20164e-07	8.9229e-06	0.982014
ENSG00000168542	COL3A1	3.20111e-07	8.92143e-06	0.982023
ENSG00000215045	GRID2IP	3.19881e-07	8.91501e-06	0.982032
ENSG00000099250	NRP1	3.19822e-07	8.91338e-06	0.982041
ENSG00000133315	MACROD1	3.19747e-07	8.91128e-06	0.98205
ENSG00000117983	MUC5B	3.19668e-07	8.90908e-06	0.982059
ENSG00000103994	ZNF106	3.19507e-07	8.90459e-06	0.982068
ENSG00000149503	INCENP	3.18785e-07	8.88448e-06	0.982077
ENSG00000075035	WSCD2	3.18241e-07	8.86932e-06	0.982085
ENSG00000163362	C1orf106	3.18222e-07	8.8688e-06	0.982094
ENSG00000140488	CELF6	3.1809e-07	8.86511e-06	0.982103
ENSG00000104067	TJP1	3.17939e-07	8.8609e-06	0.982112
ENSG00000125730	C3	3.17834e-07	8.85797e-06	0.982121
ENSG00000010322	NISCH	3.17747e-07	8.85554e-06	0.98213
ENSG00000179119	SPTY2D1	3.17468e-07	8.84778e-06	0.982139
ENSG00000141084	RANBP10	3.17282e-07	8.84258e-06	0.982147
ENSG00000188026	RILPL1	3.17194e-07	8.84014e-06	0.982156
ENSG00000254709	IGLL5	3.1713e-07	8.83836e-06	0.982165
ENSG00000155096	AZIN1	3.17121e-07	8.83809e-06	0.982174
ENSG00000136877	FPGS	3.1706e-07	8.83642e-06	0.982183
ENSG00000112561	TFEB	3.16967e-07	8.83381e-06	0.982192
ENSG00000186919	ZACN	3.16935e-07	8.83292e-06	0.9822
ENSG00000129245	FXR2	3.16849e-07	8.83052e-06	0.982209
ENSG00000148672	GLUD1	3.16822e-07	8.82978e-06	0.982218
ENSG00000008952	SEC62	3.16734e-07	8.82732e-06	0.982227
ENSG00000159197	KCNE2	3.16604e-07	8.82371e-06	0.982236
ENSG00000033030	ZCCHC8	3.16511e-07	8.82111e-06	0.982245
ENSG00000135744	AGT	3.16504e-07	8.82092e-06	0.982253
ENSG00000143164	DCAF6	3.15951e-07	8.8055e-06	0.982262
ENSG00000118503	TNFAIP3	3.15884e-07	8.80364e-06	0.982271
ENSG00000080345	RIF1	3.15744e-07	8.79974e-06	0.98228
ENSG00000116161	CACYBP	3.15556e-07	8.79448e-06	0.982289
ENSG00000144357	UBR3	3.15312e-07	8.78768e-06	0.982297
ENSG00000149311	ATM	3.15304e-07	8.78746e-06	0.982306
ENSG00000112164	GLP1R	3.15287e-07	8.787e-06	0.982315
ENSG00000106299	WASL	3.15083e-07	8.78132e-06	0.982324
ENSG00000139182	CLSTN3	3.14863e-07	8.77518e-06	0.982333
ENSG00000240682	ISY1	3.14313e-07	8.75986e-06	0.982341
ENSG00000141905	NFIC	3.13497e-07	8.73711e-06	0.98235
ENSG00000184022	OR2T10	3.13193e-07	8.72864e-06	0.982359
ENSG00000007312	CD79B	3.13076e-07	8.72538e-06	0.982367
ENSG00000150753	CCT5	3.13058e-07	8.72486e-06	0.982376
ENSG00000118515	SGK1	3.12906e-07	8.72065e-06	0.982385
ENSG00000136237	RAPGEF5	3.12814e-07	8.71806e-06	0.982394
ENSG00000161013	MGAT4B	3.12645e-07	8.71336e-06	0.982402
ENSG00000166833	NAV2	3.1262e-07	8.71267e-06	0.982411
ENSG00000198183	BPIFA1	3.12467e-07	8.70839e-06	0.98242
ENSG00000067167	TRAM1	3.12452e-07	8.70799e-06	0.982428
ENSG00000130844	ZNF331	3.12445e-07	8.70778e-06	0.982437
ENSG00000172818	OVOL1	3.12433e-07	8.70744e-06	0.982446
ENSG00000007392	LUC7L	3.12268e-07	8.70285e-06	0.982455
ENSG00000069011	PITX1	3.12206e-07	8.70113e-06	0.982463
ENSG00000139318	DUSP6	3.12171e-07	8.70014e-06	0.982472
ENSG00000166226	CCT2	3.12118e-07	8.69868e-06	0.982481
ENSG00000137076	TLN1	3.11894e-07	8.69243e-06	0.982489
ENSG00000013297	CLDN11	3.11307e-07	8.67607e-06	0.982498
ENSG00000079308	TNS1	3.11099e-07	8.67028e-06	0.982507
ENSG00000135540	NHSL1	3.10783e-07	8.66145e-06	0.982515
ENSG00000152409	JMY	3.10778e-07	8.66134e-06	0.982524
ENSG00000126351	THRA	3.10557e-07	8.65516e-06	0.982533
ENSG00000172365	OR5B2	3.10543e-07	8.65477e-06	0.982541
ENSG00000146826	C7orf43	3.10313e-07	8.64835e-06	0.98255
ENSG00000176454	LPCAT4	3.10304e-07	8.64812e-06	0.982559
ENSG00000196104	SPOCK3	3.10292e-07	8.64779e-06	0.982567
ENSG00000106443	PHF14	3.10219e-07	8.64575e-06	0.982576
ENSG00000132361	CLUH	3.1013e-07	8.64327e-06	0.982585
ENSG00000134294	SLC38A2	3.09942e-07	8.63803e-06	0.982593
ENSG00000110911	SLC11A2	3.09522e-07	8.62631e-06	0.982602
ENSG00000198785	GRIN3A	3.09438e-07	8.62398e-06	0.982611
ENSG00000105357	MYH14	3.09395e-07	8.62279e-06	0.982619
ENSG00000062194	GPBP1	3.09326e-07	8.62085e-06	0.982628
ENSG00000114416	FXR1	3.09305e-07	8.62028e-06	0.982636
ENSG00000116668	SWT1	3.08952e-07	8.61042e-06	0.982645
ENSG00000083312	TNPO1	3.0864e-07	8.60174e-06	0.982654
ENSG00000167703	SLC43A2	3.08549e-07	8.59922e-06	0.982662
ENSG00000011405	PIK3C2A	3.08499e-07	8.59782e-06	0.982671
ENSG00000148541	FAM13C	3.08357e-07	8.59386e-06	0.982679
ENSG00000149557	FEZ1	3.08327e-07	8.593e-06	0.982688
ENSG00000121060	TRIM25	3.08001e-07	8.58392e-06	0.982697
ENSG00000181927	OR4P4	3.07977e-07	8.58327e-06	0.982705
ENSG00000096968	JAK2	3.07893e-07	8.58093e-06	0.982714
ENSG00000165525	NEMF	3.07717e-07	8.57601e-06	0.982722
ENSG00000184347	SLIT3	3.07652e-07	8.57421e-06	0.982731
ENSG00000240871	KRTAP4-7	3.07591e-07	8.57251e-06	0.982739
ENSG00000241553	ARPC4	3.07468e-07	8.56907e-06	0.982748
ENSG00000205659	LIN52	3.07446e-07	8.56847e-06	0.982757
ENSG00000054965	FAM168A	3.07434e-07	8.56812e-06	0.982765
ENSG00000102886	GDPD3	3.07132e-07	8.5597e-06	0.982774
ENSG00000253729	PRKDC	3.06841e-07	8.5516e-06	0.982782
ENSG00000137815	RTF1	3.06823e-07	8.55109e-06	0.982791
ENSG00000114166	KAT2B	3.06615e-07	8.5453e-06	0.982799
ENSG00000188807	TMEM201	3.06316e-07	8.53698e-06	0.982808
ENSG00000108375	RNF43	3.06154e-07	8.53247e-06	0.982816
ENSG00000130202	PVRL2	3.0611e-07	8.53123e-06	0.982825
ENSG00000067141	NEO1	3.06107e-07	8.53115e-06	0.982833
ENSG00000115355	CCDC88A	3.05918e-07	8.52588e-06	0.982842
ENSG00000135476	ESPL1	3.05675e-07	8.51911e-06	0.982851
ENSG00000105668	UPK1A	3.05494e-07	8.51407e-06	0.982859
ENSG00000140015	KCNH5	3.0549e-07	8.51394e-06	0.982868
ENSG00000091129	NRCAM	3.05373e-07	8.51069e-06	0.982876
ENSG00000108799	EZH1	3.05322e-07	8.50928e-06	0.982885
ENSG00000157107	FCHO2	3.05303e-07	8.50874e-06	0.982893
ENSG00000064270	ATP2C2	3.05238e-07	8.50694e-06	0.982902
ENSG00000113360	DROSHA	3.05067e-07	8.50216e-06	0.98291
ENSG00000116580	GON4L	3.04751e-07	8.49334e-06	0.982919
ENSG00000149269	PAK1	3.04705e-07	8.49206e-06	0.982927
ENSG00000116747	TROVE2	3.0463e-07	8.48997e-06	0.982936
ENSG00000075420	FNDC3B	3.04542e-07	8.48752e-06	0.982944
ENSG00000105520	DKFZP761J1410	3.04304e-07	8.4809e-06	0.982953
ENSG00000144635	DYNC1LI1	3.04301e-07	8.48081e-06	0.982961
ENSG00000184058	TBX1	3.04276e-07	8.48011e-06	0.982969
ENSG00000215545	DEFB116	3.04011e-07	8.47273e-06	0.982978
ENSG00000106608	URGCP	3.03767e-07	8.46592e-06	0.982986
ENSG00000151320	AKAP6	3.03647e-07	8.46258e-06	0.982995
ENSG00000063245	EPN1	3.03488e-07	8.45815e-06	0.983003
ENSG00000049130	KITLG	3.03432e-07	8.4566e-06	0.983012
ENSG00000175505	CLCF1	3.03315e-07	8.45334e-06	0.98302
ENSG00000167881	SRP68	3.02947e-07	8.44308e-06	0.983029
ENSG00000081041	CXCL2	3.0276e-07	8.43788e-06	0.983037
ENSG00000133195	SLC39A11	3.02696e-07	8.43608e-06	0.983046
ENSG00000150938	CRIM1	3.02539e-07	8.43169e-06	0.983054
ENSG00000137269	LRRC1	3.02461e-07	8.42954e-06	0.983062
ENSG00000149124	GLYAT	3.02131e-07	8.42034e-06	0.983071
ENSG00000162594	IL23R	3.01802e-07	8.41117e-06	0.983079
ENSG00000115286	NDUFS7	3.01441e-07	8.40111e-06	0.983088
ENSG00000099139	PCSK5	3.01281e-07	8.39664e-06	0.983096
ENSG00000138068	SULT6B1	3.01114e-07	8.39198e-06	0.983104
ENSG00000213585	VDAC1	3.00862e-07	8.38497e-06	0.983113
ENSG00000181234	TMEM132C	3.00667e-07	8.37954e-06	0.983121
ENSG00000144744	UBA3	3.00504e-07	8.37498e-06	0.98313
ENSG00000114439	BBX	3.00235e-07	8.36749e-06	0.983138
ENSG00000242419	PCDHGC4	3.00087e-07	8.36336e-06	0.983146
ENSG00000135862	LAMC1	2.99951e-07	8.35958e-06	0.983155
ENSG00000129933	MAU2	2.99785e-07	8.35494e-06	0.983163
ENSG00000105255	FSD1	2.99678e-07	8.35198e-06	0.983171
ENSG00000136574	GATA4	2.99446e-07	8.34549e-06	0.98318
ENSG00000048991	R3HDM1	2.99295e-07	8.34128e-06	0.983188
ENSG00000031081	ARHGAP31	2.9902e-07	8.33363e-06	0.983196
ENSG00000081237	PTPRC	2.98381e-07	8.31582e-06	0.983205
ENSG00000171408	PDE7B	2.98274e-07	8.31285e-06	0.983213
ENSG00000111832	RWDD1	2.98245e-07	8.31205e-06	0.983221
ENSG00000172239	PAIP1	2.98228e-07	8.31156e-06	0.98323
ENSG00000096696	DSP	2.98208e-07	8.31099e-06	0.983238
ENSG00000131504	DIAPH1	2.97981e-07	8.30467e-06	0.983246
ENSG00000124225	PMEPA1	2.97226e-07	8.28362e-06	0.983255
ENSG00000058804	NDC1	2.97068e-07	8.27922e-06	0.983263
ENSG00000135686	KLHL36	2.96893e-07	8.27436e-06	0.983271
ENSG00000112659	CUL9	2.96859e-07	8.27342e-06	0.983279
ENSG00000163781	TOPBP1	2.96783e-07	8.27129e-06	0.983288
ENSG00000109738	GLRB	2.9647e-07	8.26255e-06	0.983296
ENSG00000003756	RBM5	2.96099e-07	8.25223e-06	0.983304
ENSG00000114631	PODXL2	2.95951e-07	8.24809e-06	0.983312
ENSG00000116521	SCAMP3	2.95869e-07	8.24581e-06	0.983321
ENSG00000180481	GLIPR1L2	2.95639e-07	8.23941e-06	0.983329
ENSG00000125520	SLC2A4RG	2.95538e-07	8.23659e-06	0.983337
ENSG00000116209	TMEM59	2.95501e-07	8.23557e-06	0.983345
ENSG00000139209	SLC38A4	2.95136e-07	8.22538e-06	0.983354
ENSG00000149308	NPAT	2.95008e-07	8.22181e-06	0.983362
ENSG00000141452	C18orf8	2.94991e-07	8.22134e-06	0.98337
ENSG00000157036	EXOG	2.94878e-07	8.2182e-06	0.983378
ENSG00000136141	LRCH1	2.94823e-07	8.21667e-06	0.983386
ENSG00000154864	PIEZO2	2.94747e-07	8.21455e-06	0.983395
ENSG00000068878	PSME4	2.94621e-07	8.21102e-06	0.983403
ENSG00000113296	THBS4	2.94353e-07	8.20355e-06	0.983411
ENSG00000149182	ARFGAP2	2.93747e-07	8.18667e-06	0.983419
ENSG00000101346	POFUT1	2.93705e-07	8.18552e-06	0.983427
ENSG00000154127	UBASH3B	2.93624e-07	8.18324e-06	0.983436
ENSG00000188015	S100A3	2.92882e-07	8.16257e-06	0.983444
ENSG00000138670	RASGEF1B	2.92862e-07	8.162e-06	0.983452
ENSG00000119547	ONECUT2	2.92836e-07	8.16129e-06	0.98346
ENSG00000129038	LOXL1	2.92825e-07	8.16097e-06	0.983468
ENSG00000137807	KIF23	2.92669e-07	8.15664e-06	0.983476
ENSG00000128708	HAT1	2.92283e-07	8.14589e-06	0.983485
ENSG00000175322	ZNF519	2.92188e-07	8.14322e-06	0.983493
ENSG00000076513	ANKRD13A	2.91989e-07	8.13768e-06	0.983501
ENSG00000136891	TEX10	2.91815e-07	8.13284e-06	0.983509
ENSG00000116675	DNAJC6	2.91696e-07	8.1295e-06	0.983517
ENSG00000086696	HSD17B2	2.91589e-07	8.12652e-06	0.983525
ENSG00000108821	COL1A1	2.91435e-07	8.12223e-06	0.983533
ENSG00000239857	GET4	2.91221e-07	8.11628e-06	0.983542
ENSG00000183087	GAS6	2.91209e-07	8.11593e-06	0.98355
ENSG00000130764	LRRC47	2.91196e-07	8.11558e-06	0.983558
ENSG00000197887	OR1S2	2.9103e-07	8.11095e-06	0.983566
ENSG00000107290	SETX	2.91009e-07	8.11036e-06	0.983574
ENSG00000166006	KCNC2	2.90729e-07	8.10257e-06	0.983582
ENSG00000133858	ZFC3H1	2.90532e-07	8.09706e-06	0.98359
ENSG00000116141	MARK1	2.90432e-07	8.09429e-06	0.983598
ENSG00000143217	PVRL4	2.90389e-07	8.09309e-06	0.983606
ENSG00000167635	ZNF146	2.90128e-07	8.0858e-06	0.983614
ENSG00000118194	TNNT2	2.89598e-07	8.07104e-06	0.983623
ENSG00000182158	CREB3L2	2.89215e-07	8.06038e-06	0.983631
ENSG00000260456	C16orf95	2.89037e-07	8.05541e-06	0.983639
ENSG00000111885	MAN1A1	2.89035e-07	8.05535e-06	0.983647
ENSG00000072864	NDE1	2.8845e-07	8.03905e-06	0.983655
ENSG00000078668	VDAC3	2.88323e-07	8.03551e-06	0.983663
ENSG00000162738	VANGL2	2.88261e-07	8.03378e-06	0.983671
ENSG00000020633	RUNX3	2.88242e-07	8.03326e-06	0.983679
ENSG00000101096	NFATC2	2.88209e-07	8.03232e-06	0.983687
ENSG00000137959	IFI44L	2.87884e-07	8.02326e-06	0.983695
ENSG00000006283	CACNA1G	2.87539e-07	8.01367e-06	0.983703
ENSG00000173193	PARP14	2.87421e-07	8.01037e-06	0.983711
ENSG00000036054	TBC1D23	2.87046e-07	7.99991e-06	0.983719
ENSG00000196361	ELAVL3	2.86948e-07	7.99719e-06	0.983727
ENSG00000157212	PAXIP1	2.86835e-07	7.99403e-06	0.983735
ENSG00000197136	PCNXL3	2.86723e-07	7.99092e-06	0.983743
ENSG00000051128	HOMER3	2.866e-07	7.98748e-06	0.983751
ENSG00000109458	GAB1	2.86535e-07	7.98567e-06	0.983759
ENSG00000183775	KCTD16	2.86441e-07	7.98307e-06	0.983767
ENSG00000184371	CSF1	2.86387e-07	7.98156e-06	0.983775
ENSG00000164338	UTP15	2.86324e-07	7.97981e-06	0.983783
ENSG00000120910	PPP3CC	2.86313e-07	7.9795e-06	0.983791
ENSG00000006125	AP2B1	2.86267e-07	7.97821e-06	0.983799
ENSG00000185070	FLRT2	2.86126e-07	7.97429e-06	0.983807
ENSG00000070182	SPTB	2.85995e-07	7.97064e-06	0.983815
ENSG00000138073	PREB	2.85993e-07	7.97058e-06	0.983823
ENSG00000139364	TMEM132B	2.85769e-07	7.96432e-06	0.983831
ENSG00000160271	RALGDS	2.85741e-07	7.96356e-06	0.983839
ENSG00000149050	ZNF214	2.85465e-07	7.95587e-06	0.983847
ENSG00000204564	C6orf136	2.85459e-07	7.9557e-06	0.983855
ENSG00000005844	ITGAL	2.85447e-07	7.95535e-06	0.983862
ENSG00000181826	RELL1	2.85436e-07	7.95505e-06	0.98387
ENSG00000152104	PTPN14	2.85378e-07	7.95343e-06	0.983878
ENSG00000141441	GAREM	2.85328e-07	7.95204e-06	0.983886
ENSG00000073792	IGF2BP2	2.84918e-07	7.94061e-06	0.983894
ENSG00000156466	GDF6	2.84285e-07	7.92298e-06	0.983902
ENSG00000077080	ACTL6B	2.84228e-07	7.92138e-06	0.98391
ENSG00000172014	ANKRD20A4	2.83954e-07	7.91374e-06	0.983918
ENSG00000163599	CTLA4	2.83755e-07	7.9082e-06	0.983926
ENSG00000104131	EIF3J	2.83748e-07	7.90801e-06	0.983934
ENSG00000127481	UBR4	2.83722e-07	7.90728e-06	0.983942
ENSG00000105429	MEGF8	2.83712e-07	7.90701e-06	0.98395
ENSG00000203857	HSD3B1	2.83579e-07	7.90329e-06	0.983958
ENSG00000253719	ATXN7L3B	2.83087e-07	7.88958e-06	0.983965
ENSG00000160753	RUSC1	2.82909e-07	7.88463e-06	0.983973
ENSG00000165934	CPSF2	2.82728e-07	7.87958e-06	0.983981
ENSG00000139517	LNX2	2.82722e-07	7.87942e-06	0.983989
ENSG00000175662	TOM1L2	2.82663e-07	7.87776e-06	0.983997
ENSG00000040608	RTN4R	2.82613e-07	7.87637e-06	0.984005
ENSG00000204843	DCTN1	2.82599e-07	7.87598e-06	0.984013
ENSG00000104177	MYEF2	2.82589e-07	7.87571e-06	0.984021
ENSG00000132694	ARHGEF11	2.81932e-07	7.8574e-06	0.984028
ENSG00000162896	PIGR	2.81819e-07	7.85425e-06	0.984036
ENSG00000110675	ELMOD1	2.818e-07	7.8537e-06	0.984044
ENSG00000090554	FLT3LG	2.81097e-07	7.83413e-06	0.984052
ENSG00000148384	INPP5E	2.81091e-07	7.83395e-06	0.98406
ENSG00000196867	ZFP28	2.81078e-07	7.83361e-06	0.984068
ENSG00000214753	HNRNPUL2	2.80758e-07	7.82468e-06	0.984076
ENSG00000019485	PRDM11	2.80665e-07	7.82208e-06	0.984083
ENSG00000105393	BABAM1	2.80532e-07	7.81837e-06	0.984091
ENSG00000173402	DAG1	2.80478e-07	7.81688e-06	0.984099
ENSG00000175105	ZNF654	2.79569e-07	7.79154e-06	0.984107
ENSG00000137478	FCHSD2	2.79384e-07	7.78637e-06	0.984115
ENSG00000184792	OSBP2	2.79264e-07	7.78304e-06	0.984122
ENSG00000166828	SCNN1G	2.78884e-07	7.77244e-06	0.98413
ENSG00000154556	SORBS2	2.78694e-07	7.76714e-06	0.984138
ENSG00000158270	COLEC12	2.78337e-07	7.7572e-06	0.984146
ENSG00000152402	GUCY1A2	2.78284e-07	7.75572e-06	0.984153
ENSG00000196240	OR2T2	2.78051e-07	7.74922e-06	0.984161
ENSG00000144029	MRPS5	2.77831e-07	7.74311e-06	0.984169
ENSG00000156273	BACH1	2.7779e-07	7.74195e-06	0.984177
ENSG00000105202	FBL	2.77769e-07	7.74136e-06	0.984184
ENSG00000164896	FASTK	2.7769e-07	7.73918e-06	0.984192
ENSG00000100241	SBF1	2.77524e-07	7.73454e-06	0.9842
ENSG00000110172	CHORDC1	2.77502e-07	7.73393e-06	0.984208
ENSG00000105851	PIK3CG	2.77403e-07	7.73117e-06	0.984215
ENSG00000115896	PLCL1	2.77115e-07	7.72314e-06	0.984223
ENSG00000112624	GLTSCR1L	2.76516e-07	7.70646e-06	0.984231
ENSG00000180626	ZNF594	2.76454e-07	7.70472e-06	0.984238
ENSG00000085721	RRN3	2.76416e-07	7.70366e-06	0.984246
ENSG00000250479	CHCHD10	2.76312e-07	7.70076e-06	0.984254
ENSG00000165097	KDM1B	2.76266e-07	7.69947e-06	0.984262
ENSG00000085377	PREP	2.76256e-07	7.6992e-06	0.984269
ENSG00000134910	STT3A	2.75107e-07	7.66718e-06	0.984277
ENSG00000198270	TMEM116	2.75082e-07	7.66649e-06	0.984285
ENSG00000075275	CELSR1	2.7501e-07	7.66448e-06	0.984292
ENSG00000197081	IGF2R	2.74845e-07	7.65987e-06	0.9843
ENSG00000029725	RABEP1	2.7454e-07	7.65139e-06	0.984308
ENSG00000126070	AGO3	2.74162e-07	7.64084e-06	0.984315
ENSG00000170322	NFRKB	2.74136e-07	7.64013e-06	0.984323
ENSG00000134326	CMPK2	2.73862e-07	7.63249e-06	0.98433
ENSG00000167470	MIDN	2.737e-07	7.62796e-06	0.984338
ENSG00000070814	TCOF1	2.73668e-07	7.62709e-06	0.984346
ENSG00000156574	NODAL	2.73553e-07	7.62387e-06	0.984353
ENSG00000106266	SNX8	2.7348e-07	7.62184e-06	0.984361
ENSG00000165124	SVEP1	2.73264e-07	7.61583e-06	0.984369
ENSG00000175806	MSRA	2.73125e-07	7.61194e-06	0.984376
ENSG00000099769	IGFALS	2.73076e-07	7.61058e-06	0.984384
ENSG00000153767	GTF2E1	2.73076e-07	7.61057e-06	0.984391
ENSG00000114013	CD86	2.72997e-07	7.60838e-06	0.984399
ENSG00000085382	HACE1	2.72877e-07	7.60505e-06	0.984407
ENSG00000166912	MTMR10	2.72511e-07	7.59484e-06	0.984414
ENSG00000160633	SAFB	2.72484e-07	7.59408e-06	0.984422
ENSG00000108599	AKAP10	2.72483e-07	7.59405e-06	0.984429
ENSG00000106302	HYAL4	2.722e-07	7.58616e-06	0.984437
ENSG00000105127	AKAP8	2.71228e-07	7.55907e-06	0.984445
ENSG00000156502	SUPV3L1	2.70992e-07	7.5525e-06	0.984452
ENSG00000107897	ACBD5	2.7098e-07	7.55216e-06	0.98446
ENSG00000167491	GATAD2A	2.70958e-07	7.55156e-06	0.984467
ENSG00000105778	AVL9	2.70907e-07	7.55014e-06	0.984475
ENSG00000086200	IPO11	2.70805e-07	7.54728e-06	0.984482
ENSG00000196865	NHLRC2	2.70799e-07	7.54712e-06	0.98449
ENSG00000121057	AKAP1	2.70655e-07	7.54311e-06	0.984497
ENSG00000116754	SRSF11	2.70333e-07	7.53414e-06	0.984505
ENSG00000110844	PRPF40B	2.70058e-07	7.52645e-06	0.984512
ENSG00000100296	THOC5	2.69791e-07	7.51904e-06	0.98452
ENSG00000147649	MTDH	2.6979e-07	7.519e-06	0.984527
ENSG00000047188	YTHDC2	2.69727e-07	7.51723e-06	0.984535
ENSG00000132003	ZSWIM4	2.69671e-07	7.51567e-06	0.984543
ENSG00000090565	RAB11FIP3	2.69552e-07	7.51238e-06	0.98455
ENSG00000178163	ZNF518B	2.69139e-07	7.50087e-06	0.984558
ENSG00000120694	HSPH1	2.68387e-07	7.47989e-06	0.984565
ENSG00000138771	SHROOM3	2.68086e-07	7.4715e-06	0.984572
ENSG00000136560	TANK	2.68036e-07	7.47011e-06	0.98458
ENSG00000059145	UNKL	2.68004e-07	7.46923e-06	0.984587
ENSG00000095397	DFNB31	2.67962e-07	7.46804e-06	0.984595
ENSG00000104812	GYS1	2.67951e-07	7.46775e-06	0.984602
ENSG00000131873	CHSY1	2.6794e-07	7.46744e-06	0.98461
ENSG00000175544	CABP4	2.67609e-07	7.45821e-06	0.984617
ENSG00000126749	EMG1	2.67596e-07	7.45786e-06	0.984625
ENSG00000187942	LDLRAD2	2.67592e-07	7.45773e-06	0.984632
ENSG00000213402	PTPRCAP	2.6757e-07	7.45713e-06	0.98464
ENSG00000164751	PEX2	2.67534e-07	7.45611e-06	0.984647
ENSG00000181195	PENK	2.67518e-07	7.45567e-06	0.984655
ENSG00000126432	PRDX5	2.67468e-07	7.45429e-06	0.984662
ENSG00000173320	STOX2	2.67424e-07	7.45307e-06	0.984669
ENSG00000131055	COX4I2	2.6742e-07	7.45294e-06	0.984677
ENSG00000162415	ZSWIM5	2.67397e-07	7.45232e-06	0.984684
ENSG00000160226	C21orf2	2.67391e-07	7.45214e-06	0.984692
ENSG00000136295	TTYH3	2.67339e-07	7.45069e-06	0.984699
ENSG00000157106	SMG1	2.67168e-07	7.44593e-06	0.984707
ENSG00000173950	XXYLT1	2.67151e-07	7.44546e-06	0.984714
ENSG00000119185	ITGB1BP1	2.67124e-07	7.44469e-06	0.984722
ENSG00000129673	AANAT	2.6712e-07	7.44458e-06	0.984729
ENSG00000120837	NFYB	2.66991e-07	7.44098e-06	0.984737
ENSG00000168159	RNF187	2.66818e-07	7.43616e-06	0.984744
ENSG00000131634	TMEM204	2.66719e-07	7.4334e-06	0.984751
ENSG00000109586	GALNT7	2.66676e-07	7.43221e-06	0.984759
ENSG00000137821	LRRC49	2.6665e-07	7.43147e-06	0.984766
ENSG00000152102	FAM168B	2.66623e-07	7.43072e-06	0.984774
ENSG00000127993	RBM48	2.66552e-07	7.42876e-06	0.984781
ENSG00000171992	SYNPO	2.66437e-07	7.42554e-06	0.984789
ENSG00000119147	C2orf40	2.66433e-07	7.42544e-06	0.984796
ENSG00000101544	ADNP2	2.66343e-07	7.42293e-06	0.984803
ENSG00000115226	FNDC4	2.66246e-07	7.42022e-06	0.984811
ENSG00000136643	RPS6KC1	2.66157e-07	7.41774e-06	0.984818
ENSG00000111863	ADTRP	2.66124e-07	7.41683e-06	0.984826
ENSG00000197646	PDCD1LG2	2.6577e-07	7.40697e-06	0.984833
ENSG00000166896	XRCC6BP1	2.65702e-07	7.40505e-06	0.98484
ENSG00000158055	GRHL3	2.65681e-07	7.40447e-06	0.984848
ENSG00000153029	MR1	2.65659e-07	7.40387e-06	0.984855
ENSG00000164053	ATRIP	2.65642e-07	7.40341e-06	0.984863
ENSG00000168461	RAB31	2.65523e-07	7.40009e-06	0.98487
ENSG00000167861	HID1	2.65423e-07	7.39729e-06	0.984877
ENSG00000117601	SERPINC1	2.65413e-07	7.39701e-06	0.984885
ENSG00000113205	PCDHB3	2.6536e-07	7.39552e-06	0.984892
ENSG00000188921	PTPLAD2	2.65248e-07	7.39241e-06	0.9849
ENSG00000175766	EIF4E1B	2.652e-07	7.39109e-06	0.984907
ENSG00000129187	DCTD	2.65188e-07	7.39075e-06	0.984914
ENSG00000056487	PHF21B	2.65064e-07	7.3873e-06	0.984922
ENSG00000173137	ADCK5	2.65061e-07	7.38719e-06	0.984929
ENSG00000169026	MFSD7	2.6494e-07	7.38383e-06	0.984937
ENSG00000085733	CTTN	2.64866e-07	7.38177e-06	0.984944
ENSG00000167202	TBC1D2B	2.64832e-07	7.38081e-06	0.984951
ENSG00000149485	FADS1	2.64772e-07	7.37913e-06	0.984959
ENSG00000168952	STXBP6	2.64633e-07	7.37526e-06	0.984966
ENSG00000116741	RGS2	2.64541e-07	7.3727e-06	0.984973
ENSG00000233436	BTBD18	2.64527e-07	7.37233e-06	0.984981
ENSG00000105672	ETV2	2.64443e-07	7.36998e-06	0.984988
ENSG00000119523	ALG2	2.64346e-07	7.36726e-06	0.984996
ENSG00000163635	ATXN7	2.64337e-07	7.36704e-06	0.985003
ENSG00000164100	NDST3	2.64056e-07	7.35919e-06	0.98501
ENSG00000172340	SUCLG2	2.64053e-07	7.35912e-06	0.985018
ENSG00000179046	TRIML2	2.63253e-07	7.3368e-06	0.985025
ENSG00000109920	FNBP4	2.6309e-07	7.33226e-06	0.985032
ENSG00000128272	ATF4	2.63036e-07	7.33075e-06	0.98504
ENSG00000249961	CCDC79	2.62942e-07	7.32814e-06	0.985047
ENSG00000162782	TDRD5	2.62859e-07	7.32583e-06	0.985054
ENSG00000175463	TBC1D10C	2.62706e-07	7.32157e-06	0.985062
ENSG00000122194	PLG	2.62649e-07	7.31997e-06	0.985069
ENSG00000198246	SLC29A3	2.62582e-07	7.31812e-06	0.985076
ENSG00000088320	REM1	2.62581e-07	7.31807e-06	0.985084
ENSG00000052795	FNIP2	2.62566e-07	7.31766e-06	0.985091
ENSG00000111536	IL26	2.62331e-07	7.31113e-06	0.985098
ENSG00000166886	NAB2	2.62318e-07	7.31076e-06	0.985106
ENSG00000205683	DPF3	2.62171e-07	7.30665e-06	0.985113
ENSG00000130948	HSD17B3	2.6195e-07	7.30049e-06	0.98512
ENSG00000171700	RGS19	2.61882e-07	7.29861e-06	0.985127
ENSG00000154277	UCHL1	2.61846e-07	7.29759e-06	0.985135
ENSG00000179941	BBS10	2.61783e-07	7.29584e-06	0.985142
ENSG00000181036	FCRL6	2.61774e-07	7.29558e-06	0.985149
ENSG00000167601	AXL	2.61767e-07	7.29541e-06	0.985157
ENSG00000148950	IMMP1L	2.61534e-07	7.28892e-06	0.985164
ENSG00000104973	MED25	2.6136e-07	7.28405e-06	0.985171
ENSG00000112110	MRPL18	2.6114e-07	7.27792e-06	0.985178
ENSG00000148985	PGAP2	2.61019e-07	7.27456e-06	0.985186
ENSG00000133740	E2F5	2.60984e-07	7.27358e-06	0.985193
ENSG00000166716	ZNF592	2.60923e-07	7.27189e-06	0.9852
ENSG00000152034	MCHR2	2.60892e-07	7.27102e-06	0.985208
ENSG00000132972	RNF17	2.60782e-07	7.26796e-06	0.985215
ENSG00000134545	KLRC1	2.60705e-07	7.2658e-06	0.985222
ENSG00000166261	ZNF202	2.60341e-07	7.25565e-06	0.985229
ENSG00000145365	TIFA	2.60196e-07	7.2516e-06	0.985237
ENSG00000120992	LYPLA1	2.60142e-07	7.2501e-06	0.985244
ENSG00000104613	INTS10	2.60042e-07	7.24733e-06	0.985251
ENSG00000119574	ZBTB45	2.59882e-07	7.24287e-06	0.985258
ENSG00000114395	CYB561D2	2.59864e-07	7.24236e-06	0.985266
ENSG00000189319	FAM53B	2.59828e-07	7.24137e-06	0.985273
ENSG00000179431	FJX1	2.59818e-07	7.24108e-06	0.98528
ENSG00000111325	OGFOD2	2.598e-07	7.24059e-06	0.985287
ENSG00000165863	C10orf82	2.5975e-07	7.23919e-06	0.985295
ENSG00000148408	CACNA1B	2.59438e-07	7.23048e-06	0.985302
ENSG00000204220	PFDN6	2.59321e-07	7.22724e-06	0.985309
ENSG00000081377	CDC14B	2.59293e-07	7.22645e-06	0.985316
ENSG00000204962	PCDHA8	2.59275e-07	7.22593e-06	0.985323
ENSG00000079263	SP140	2.59257e-07	7.22545e-06	0.985331
ENSG00000241233	KRTAP5-8	2.59186e-07	7.22347e-06	0.985338
ENSG00000213445	SIPA1	2.59181e-07	7.22334e-06	0.985345
ENSG00000120949	TNFRSF8	2.59026e-07	7.21902e-06	0.985352
ENSG00000170605	OR9K2	2.59003e-07	7.21838e-06	0.98536
ENSG00000138778	CENPE	2.58907e-07	7.2157e-06	0.985367
ENSG00000162402	USP24	2.58834e-07	7.21367e-06	0.985374
ENSG00000111907	TPD52L1	2.58678e-07	7.2093e-06	0.985381
ENSG00000124664	SPDEF	2.58644e-07	7.20835e-06	0.985388
ENSG00000151327	FAM177A1	2.5864e-07	7.20826e-06	0.985396
ENSG00000113249	HAVCR1	2.58625e-07	7.20783e-06	0.985403
ENSG00000146067	FAM193B	2.58486e-07	7.20397e-06	0.98541
ENSG00000148343	FAM73B	2.58482e-07	7.20383e-06	0.985417
ENSG00000113734	BNIP1	2.58459e-07	7.20321e-06	0.985424
ENSG00000146469	VIP	2.5842e-07	7.20213e-06	0.985432
ENSG00000158856	DMTN	2.58224e-07	7.19667e-06	0.985439
ENSG00000072195	SPEG	2.58223e-07	7.19663e-06	0.985446
ENSG00000124608	AARS2	2.58163e-07	7.19497e-06	0.985453
ENSG00000069188	SDK2	2.58126e-07	7.19393e-06	0.98546
ENSG00000135336	ORC3	2.58003e-07	7.19051e-06	0.985468
ENSG00000116005	PCYOX1	2.57812e-07	7.18518e-06	0.985475
ENSG00000214414	TRIM77	2.5773e-07	7.18289e-06	0.985482
ENSG00000214413	BBIP1	2.57655e-07	7.18079e-06	0.985489
ENSG00000220008	LINGO3	2.57565e-07	7.17828e-06	0.985496
ENSG00000122705	CLTA	2.57538e-07	7.17754e-06	0.985504
ENSG00000172375	C2CD2L	2.57422e-07	7.17431e-06	0.985511
ENSG00000182934	SRPR	2.57379e-07	7.1731e-06	0.985518
ENSG00000074803	SLC12A1	2.5734e-07	7.17202e-06	0.985525
ENSG00000247596	TWF2	2.57142e-07	7.1665e-06	0.985532
ENSG00000177989	ODF3B	2.56872e-07	7.15897e-06	0.985539
ENSG00000123094	RASSF8	2.56831e-07	7.15782e-06	0.985547
ENSG00000137936	BCAR3	2.56617e-07	7.15186e-06	0.985554
ENSG00000142192	APP	2.56516e-07	7.14906e-06	0.985561
ENSG00000105556	MIER2	2.55981e-07	7.13415e-06	0.985568
ENSG00000079246	XRCC5	2.55696e-07	7.12619e-06	0.985575
ENSG00000196313	POM121	2.55425e-07	7.11866e-06	0.985582
ENSG00000123104	ITPR2	2.55413e-07	7.11833e-06	0.985589
ENSG00000104823	ECH1	2.55149e-07	7.11095e-06	0.985596
ENSG00000184108	TRIML1	2.5504e-07	7.1079e-06	0.985604
ENSG00000188992	LIPI	2.54639e-07	7.09674e-06	0.985611
ENSG00000087274	ADD1	2.54579e-07	7.09507e-06	0.985618
ENSG00000111481	COPZ1	2.54538e-07	7.09392e-06	0.985625
ENSG00000109606	DHX15	2.54369e-07	7.08921e-06	0.985632
ENSG00000120899	PTK2B	2.54346e-07	7.08859e-06	0.985639
ENSG00000154734	ADAMTS1	2.54195e-07	7.08438e-06	0.985646
ENSG00000119787	ATL2	2.53918e-07	7.07666e-06	0.985653
ENSG00000157693	C9orf91	2.53907e-07	7.07634e-06	0.98566
ENSG00000176853	FAM91A1	2.53846e-07	7.07463e-06	0.985667
ENSG00000123143	PKN1	2.53399e-07	7.06218e-06	0.985674
ENSG00000008018	PSMB1	2.53263e-07	7.0584e-06	0.985681
ENSG00000164056	SPRY1	2.53187e-07	7.05627e-06	0.985689
ENSG00000059573	ALDH18A1	2.53043e-07	7.05225e-06	0.985696
ENSG00000179776	CDH5	2.53002e-07	7.05111e-06	0.985703
ENSG00000005156	LIG3	2.52926e-07	7.04899e-06	0.98571
ENSG00000087053	MTMR2	2.52847e-07	7.04681e-06	0.985717
ENSG00000184384	MAML2	2.52753e-07	7.04418e-06	0.985724
ENSG00000185219	ZNF445	2.52655e-07	7.04144e-06	0.985731
ENSG00000185989	RASA3	2.52563e-07	7.03888e-06	0.985738
ENSG00000105677	TMEM147	2.52521e-07	7.03771e-06	0.985745
ENSG00000115310	RTN4	2.52396e-07	7.03422e-06	0.985752
ENSG00000100605	ITPK1	2.52356e-07	7.03311e-06	0.985759
ENSG00000117602	RCAN3	2.5235e-07	7.03296e-06	0.985766
ENSG00000186635	ARAP1	2.51979e-07	7.0226e-06	0.985773
ENSG00000103479	RBL2	2.51928e-07	7.0212e-06	0.98578
ENSG00000118985	ELL2	2.51407e-07	7.00666e-06	0.985787
ENSG00000162692	VCAM1	2.51078e-07	6.99749e-06	0.985794
ENSG00000124557	BTN1A1	2.50917e-07	6.993e-06	0.985801
ENSG00000123473	STIL	2.50898e-07	6.99249e-06	0.985808
ENSG00000140859	KIFC3	2.50829e-07	6.99056e-06	0.985815
ENSG00000166441	RPL27A	2.50772e-07	6.98898e-06	0.985822
ENSG00000095585	BLNK	2.5073e-07	6.9878e-06	0.985829
ENSG00000130635	COL5A1	2.50661e-07	6.98589e-06	0.985836
ENSG00000146038	DCDC2	2.50596e-07	6.98406e-06	0.985843
ENSG00000103855	CD276	2.50586e-07	6.9838e-06	0.98585
ENSG00000173599	PC	2.50502e-07	6.98144e-06	0.985857
ENSG00000164821	DEFA4	2.50292e-07	6.97558e-06	0.985864
ENSG00000182791	CCDC87	2.50221e-07	6.97361e-06	0.985871
ENSG00000140323	DISP2	2.50197e-07	6.97294e-06	0.985878
ENSG00000169641	LUZP1	2.49966e-07	6.96651e-06	0.985885
ENSG00000105993	DNAJB6	2.49901e-07	6.96469e-06	0.985892
ENSG00000067704	IARS2	2.49878e-07	6.96404e-06	0.985899
ENSG00000138756	BMP2K	2.49636e-07	6.95732e-06	0.985906
ENSG00000150760	DOCK1	2.49546e-07	6.95479e-06	0.985913
ENSG00000116031	CD207	2.4944e-07	6.95185e-06	0.98592
ENSG00000125447	GGA3	2.49304e-07	6.94805e-06	0.985927
ENSG00000114021	NIT2	2.49116e-07	6.94281e-06	0.985933
ENSG00000131779	PEX11B	2.49065e-07	6.94141e-06	0.98594
ENSG00000130768	SMPDL3B	2.49005e-07	6.93973e-06	0.985947
ENSG00000141738	GRB7	2.48965e-07	6.93861e-06	0.985954
ENSG00000106536	POU6F2	2.48925e-07	6.9375e-06	0.985961
ENSG00000149243	KLHL35	2.48921e-07	6.93737e-06	0.985968
ENSG00000253309	SERPINE3	2.48917e-07	6.93728e-06	0.985975
ENSG00000132383	RPA1	2.48772e-07	6.93322e-06	0.985982
ENSG00000093009	CDC45	2.48629e-07	6.92925e-06	0.985989
ENSG00000105063	PPP6R1	2.48267e-07	6.91914e-06	0.985996
ENSG00000101017	CD40	2.48249e-07	6.91866e-06	0.986003
ENSG00000136866	ZFP37	2.48027e-07	6.91245e-06	0.98601
ENSG00000169710	FASN	2.47949e-07	6.9103e-06	0.986017
ENSG00000152332	UHMK1	2.47932e-07	6.90982e-06	0.986024
ENSG00000179603	GRM8	2.47766e-07	6.9052e-06	0.98603
ENSG00000081913	PHLPP1	2.47674e-07	6.90263e-06	0.986037
ENSG00000003137	CYP26B1	2.47663e-07	6.90231e-06	0.986044
ENSG00000117758	STX12	2.47616e-07	6.90102e-06	0.986051
ENSG00000003402	CFLAR	2.47602e-07	6.90063e-06	0.986058
ENSG00000162852	CNST	2.476e-07	6.90056e-06	0.986065
ENSG00000117016	RIMS3	2.47576e-07	6.89989e-06	0.986072
ENSG00000108592	FTSJ3	2.47402e-07	6.89504e-06	0.986079
ENSG00000146966	DENND2A	2.47343e-07	6.8934e-06	0.986086
ENSG00000237765	FAM200B	2.47314e-07	6.89259e-06	0.986093
ENSG00000197386	HTT	2.47312e-07	6.89253e-06	0.986099
ENSG00000079689	SCGN	2.47303e-07	6.8923e-06	0.986106
ENSG00000138653	NDST4	2.47258e-07	6.89102e-06	0.986113
ENSG00000130303	BST2	2.47078e-07	6.88603e-06	0.98612
ENSG00000185414	MRPL30	2.46917e-07	6.88153e-06	0.986127
ENSG00000122557	HERPUD2	2.46704e-07	6.87559e-06	0.986134
ENSG00000089009	RPL6	2.46669e-07	6.87461e-06	0.986141
ENSG00000112343	TRIM38	2.46642e-07	6.87388e-06	0.986148
ENSG00000162461	SLC25A34	2.46282e-07	6.86382e-06	0.986154
ENSG00000064652	SNX24	2.45847e-07	6.85172e-06	0.986161
ENSG00000145087	STXBP5L	2.45822e-07	6.851e-06	0.986168
ENSG00000116977	LGALS8	2.45746e-07	6.8489e-06	0.986175
ENSG00000079819	EPB41L2	2.45734e-07	6.84855e-06	0.986182
ENSG00000160932	LY6E	2.4561e-07	6.84512e-06	0.986189
ENSG00000174233	ADCY6	2.45586e-07	6.84443e-06	0.986196
ENSG00000126337	KRT36	2.45454e-07	6.84075e-06	0.986202
ENSG00000182983	ZNF662	2.45438e-07	6.84031e-06	0.986209
ENSG00000084112	SSH1	2.45375e-07	6.83856e-06	0.986216
ENSG00000168546	GFRA2	2.45277e-07	6.83582e-06	0.986223
ENSG00000121417	ZNF211	2.45129e-07	6.83171e-06	0.98623
ENSG00000141052	MYOCD	2.4512e-07	6.83145e-06	0.986237
ENSG00000248871	TNFSF12-TNFSF13	2.45115e-07	6.8313e-06	0.986243
ENSG00000197841	ZNF181	2.45105e-07	6.83104e-06	0.98625
ENSG00000132938	MTUS2	2.44933e-07	6.82624e-06	0.986257
ENSG00000100842	EFS	2.44599e-07	6.81694e-06	0.986264
ENSG00000128923	FAM63B	2.44553e-07	6.81564e-06	0.986271
ENSG00000167680	SEMA6B	2.44395e-07	6.81125e-06	0.986278
ENSG00000113851	CRBN	2.44358e-07	6.81022e-06	0.986284
ENSG00000073711	PPP2R3A	2.44306e-07	6.80877e-06	0.986291
ENSG00000073670	ADAM11	2.44263e-07	6.80758e-06	0.986298
ENSG00000103522	IL21R	2.44163e-07	6.80478e-06	0.986305
ENSG00000172071	EIF2AK3	2.44113e-07	6.80338e-06	0.986312
ENSG00000171603	CLSTN1	2.4392e-07	6.79801e-06	0.986318
ENSG00000103742	IGDCC4	2.43907e-07	6.79763e-06	0.986325
ENSG00000253731	PCDHGA6	2.43738e-07	6.79293e-06	0.986332
ENSG00000146918	NCAPG2	2.43686e-07	6.79149e-06	0.986339
ENSG00000159128	IFNGR2	2.43627e-07	6.78984e-06	0.986346
ENSG00000171456	ASXL1	2.43575e-07	6.7884e-06	0.986352
ENSG00000173769	TOPAZ1	2.43506e-07	6.78648e-06	0.986359
ENSG00000130475	FCHO1	2.43468e-07	6.78541e-06	0.986366
ENSG00000081019	RSBN1	2.43413e-07	6.78387e-06	0.986373
ENSG00000141002	TCF25	2.43354e-07	6.78224e-06	0.986379
ENSG00000092820	EZR	2.43354e-07	6.78222e-06	0.986386
ENSG00000146731	CCT6A	2.43291e-07	6.78046e-06	0.986393
ENSG00000149451	ADAM33	2.43264e-07	6.77973e-06	0.9864
ENSG00000134775	FHOD3	2.43118e-07	6.77565e-06	0.986407
ENSG00000136111	TBC1D4	2.43054e-07	6.77387e-06	0.986413
ENSG00000185664	PMEL	2.42803e-07	6.76688e-06	0.98642
ENSG00000119913	TECTB	2.42708e-07	6.76423e-06	0.986427
ENSG00000186174	BCL9L	2.42668e-07	6.76312e-06	0.986434
ENSG00000071242	RPS6KA2	2.42665e-07	6.76303e-06	0.98644
ENSG00000023516	AKAP11	2.42551e-07	6.75986e-06	0.986447
ENSG00000186496	ZNF396	2.42466e-07	6.75747e-06	0.986454
ENSG00000239697	TNFSF12	2.42461e-07	6.75735e-06	0.986461
ENSG00000186260	MKL2	2.42456e-07	6.75719e-06	0.986467
ENSG00000149452	SLC22A8	2.42448e-07	6.75699e-06	0.986474
ENSG00000182903	ZNF721	2.4238e-07	6.75508e-06	0.986481
ENSG00000121210	KIAA0922	2.42302e-07	6.7529e-06	0.986488
ENSG00000204361	NXPE2	2.4219e-07	6.7498e-06	0.986494
ENSG00000088726	TMEM40	2.41737e-07	6.73718e-06	0.986501
ENSG00000089639	GMIP	2.4134e-07	6.72609e-06	0.986508
ENSG00000138190	EXOC6	2.41183e-07	6.72174e-06	0.986515
ENSG00000012124	CD22	2.41077e-07	6.71877e-06	0.986521
ENSG00000260916	CCPG1	2.41051e-07	6.71805e-06	0.986528
ENSG00000162063	CCNF	2.40911e-07	6.71414e-06	0.986535
ENSG00000082781	ITGB5	2.4091e-07	6.71411e-06	0.986541
ENSG00000111912	NCOA7	2.40778e-07	6.71045e-06	0.986548
ENSG00000130702	LAMA5	2.40753e-07	6.70974e-06	0.986555
ENSG00000005421	PON1	2.40556e-07	6.70425e-06	0.986562
ENSG00000135547	HEY2	2.40315e-07	6.69753e-06	0.986568
ENSG00000180336	C17orf104	2.402e-07	6.69434e-06	0.986575
ENSG00000164764	SBSPON	2.40191e-07	6.69407e-06	0.986582
ENSG00000173992	CCS	2.39861e-07	6.68488e-06	0.986588
ENSG00000081277	PKP1	2.39621e-07	6.67819e-06	0.986595
ENSG00000137055	PLAA	2.39565e-07	6.67665e-06	0.986602
ENSG00000189159	HN1	2.39436e-07	6.67304e-06	0.986608
ENSG00000197641	SERPINB13	2.39425e-07	6.67274e-06	0.986615
ENSG00000109099	PMP22	2.39423e-07	6.67268e-06	0.986622
ENSG00000126249	PDCD2L	2.39142e-07	6.66485e-06	0.986628
ENSG00000075391	RASAL2	2.38945e-07	6.65936e-06	0.986635
ENSG00000145817	YIPF5	2.38871e-07	6.6573e-06	0.986642
ENSG00000074410	CA12	2.38855e-07	6.65684e-06	0.986648
ENSG00000135525	MAP7	2.38765e-07	6.65433e-06	0.986655
ENSG00000138698	RAP1GDS1	2.38645e-07	6.651e-06	0.986662
ENSG00000101049	SGK2	2.38547e-07	6.64826e-06	0.986668
ENSG00000155897	ADCY8	2.38521e-07	6.64754e-06	0.986675
ENSG00000114346	ECT2	2.38389e-07	6.64385e-06	0.986682
ENSG00000156261	CCT8	2.38316e-07	6.64182e-06	0.986688
ENSG00000141527	CARD14	2.38297e-07	6.6413e-06	0.986695
ENSG00000155229	MMS19	2.38263e-07	6.64034e-06	0.986702
ENSG00000069122	GPR116	2.38176e-07	6.63793e-06	0.986708
ENSG00000065413	ANKRD44	2.38067e-07	6.63488e-06	0.986715
ENSG00000111843	TMEM14C	2.38067e-07	6.63487e-06	0.986721
ENSG00000134982	APC	2.37986e-07	6.63263e-06	0.986728
ENSG00000070882	OSBPL3	2.3778e-07	6.6269e-06	0.986735
ENSG00000163430	FSTL1	2.37479e-07	6.61848e-06	0.986741
ENSG00000130244	FAM98C	2.37421e-07	6.61689e-06	0.986748
ENSG00000091490	SEL1L3	2.37197e-07	6.61063e-06	0.986755
ENSG00000095596	CYP26A1	2.37046e-07	6.60644e-06	0.986761
ENSG00000169946	ZFPM2	2.36877e-07	6.60173e-06	0.986768
ENSG00000134760	DSG1	2.36852e-07	6.60103e-06	0.986774
ENSG00000186442	KRT3	2.36843e-07	6.60078e-06	0.986781
ENSG00000180263	FGD6	2.36789e-07	6.59926e-06	0.986788
ENSG00000213413	PVRIG	2.36705e-07	6.59693e-06	0.986794
ENSG00000203780	FANK1	2.36661e-07	6.59568e-06	0.986801
ENSG00000156860	FBRS	2.36017e-07	6.57775e-06	0.986807
ENSG00000011243	AKAP8L	2.35703e-07	6.569e-06	0.986814
ENSG00000134759	ELP2	2.35476e-07	6.56266e-06	0.98682
ENSG00000111961	SASH1	2.3527e-07	6.55694e-06	0.986827
ENSG00000106031	HOXA13	2.35263e-07	6.55675e-06	0.986834
ENSG00000116830	TTF2	2.34962e-07	6.54836e-06	0.98684
ENSG00000100558	PLEK2	2.34876e-07	6.54596e-06	0.986847
ENSG00000115935	WIPF1	2.34854e-07	6.54533e-06	0.986853
ENSG00000102531	FNDC3A	2.34705e-07	6.54118e-06	0.98686
ENSG00000116667	C1orf21	2.34619e-07	6.53879e-06	0.986866
ENSG00000154305	MIA3	2.34406e-07	6.53285e-06	0.986873
ENSG00000136381	IREB2	2.3427e-07	6.52907e-06	0.986879
ENSG00000006611	USH1C	2.34174e-07	6.52639e-06	0.986886
ENSG00000186479	RGS7BP	2.34006e-07	6.5217e-06	0.986892
ENSG00000035928	RFC1	2.33939e-07	6.51985e-06	0.986899
ENSG00000080224	EPHA6	2.3393e-07	6.51959e-06	0.986905
ENSG00000104419	NDRG1	2.3378e-07	6.5154e-06	0.986912
ENSG00000125753	VASP	2.33737e-07	6.51421e-06	0.986918
ENSG00000167196	FBXO22	2.33625e-07	6.51109e-06	0.986925
ENSG00000141384	TAF4B	2.33516e-07	6.50804e-06	0.986932
ENSG00000149131	SERPING1	2.33501e-07	6.50762e-06	0.986938
ENSG00000072134	EPN2	2.33193e-07	6.49904e-06	0.986945
ENSG00000184613	NELL2	2.33185e-07	6.49883e-06	0.986951
ENSG00000154783	FGD5	2.33143e-07	6.49765e-06	0.986958
ENSG00000106819	ASPN	2.33093e-07	6.49625e-06	0.986964
ENSG00000122870	BICC1	2.33041e-07	6.4948e-06	0.986971
ENSG00000126603	GLIS2	2.3288e-07	6.49031e-06	0.986977
ENSG00000125844	RRBP1	2.32817e-07	6.48857e-06	0.986983
ENSG00000231925	TAPBP	2.32794e-07	6.48793e-06	0.98699
ENSG00000131435	PDLIM4	2.32773e-07	6.48735e-06	0.986996
ENSG00000100422	CERK	2.32704e-07	6.4854e-06	0.987003
ENSG00000170876	TMEM43	2.32574e-07	6.4818e-06	0.987009
ENSG00000165887	ANKRD2	2.32414e-07	6.47733e-06	0.987016
ENSG00000196091	MYBPC1	2.31957e-07	6.46461e-06	0.987022
ENSG00000165891	E2F7	2.31617e-07	6.45511e-06	0.987029
ENSG00000196581	AJAP1	2.3153e-07	6.45271e-06	0.987035
ENSG00000135912	TTLL4	2.31502e-07	6.45192e-06	0.987042
ENSG00000161204	ABCF3	2.31379e-07	6.44849e-06	0.987048
ENSG00000198911	SREBF2	2.31348e-07	6.44763e-06	0.987055
ENSG00000196199	MPHOSPH8	2.31334e-07	6.44724e-06	0.987061
ENSG00000122728	TAF1L	2.31187e-07	6.44314e-06	0.987068
ENSG00000144668	ITGA9	2.31183e-07	6.44303e-06	0.987074
ENSG00000112984	KIF20A	2.31163e-07	6.44248e-06	0.98708
ENSG00000136895	GARNL3	2.31024e-07	6.4386e-06	0.987087
ENSG00000072736	NFATC3	2.31009e-07	6.43819e-06	0.987093
ENSG00000053372	MRTO4	2.30922e-07	6.43576e-06	0.9871
ENSG00000171016	PYGO1	2.30907e-07	6.43535e-06	0.987106
ENSG00000215193	PEX26	2.30891e-07	6.43489e-06	0.987113
ENSG00000092531	SNAP23	2.30872e-07	6.43435e-06	0.987119
ENSG00000162511	LAPTM5	2.30865e-07	6.43416e-06	0.987125
ENSG00000167526	RPL13	2.30805e-07	6.43249e-06	0.987132
ENSG00000168348	INSM2	2.3078e-07	6.4318e-06	0.987138
ENSG00000137876	RSL24D1	2.30721e-07	6.43014e-06	0.987145
ENSG00000198431	TXNRD1	2.3072e-07	6.43012e-06	0.987151
ENSG00000143515	ATP8B2	2.30704e-07	6.42967e-06	0.987158
ENSG00000155087	ODF1	2.30684e-07	6.42912e-06	0.987164
ENSG00000156042	TTC18	2.30684e-07	6.42911e-06	0.98717
ENSG00000027869	SH2D2A	2.30681e-07	6.42904e-06	0.987177
ENSG00000162981	FAM84A	2.30681e-07	6.42904e-06	0.987183
ENSG00000115866	DARS	2.3067e-07	6.42874e-06	0.98719
ENSG00000170776	AKAP13	2.30664e-07	6.42857e-06	0.987196
ENSG00000253293	HOXA10	2.30663e-07	6.42852e-06	0.987203
ENSG00000188846	RPL14	2.3048e-07	6.42345e-06	0.987209
ENSG00000176108	CHMP6	2.30426e-07	6.42192e-06	0.987215
ENSG00000140157	NIPA2	2.3029e-07	6.41813e-06	0.987222
ENSG00000051108	HERPUD1	2.30289e-07	6.4181e-06	0.987228
ENSG00000122952	ZWINT	2.30249e-07	6.41699e-06	0.987235
ENSG00000204262	COL5A2	2.30247e-07	6.41695e-06	0.987241
ENSG00000153094	BCL2L11	2.30178e-07	6.41501e-06	0.987248
ENSG00000177508	IRX3	2.30118e-07	6.41334e-06	0.987254
ENSG00000166106	ADAMTS15	2.30111e-07	6.41315e-06	0.98726
ENSG00000167165	UGT1A6	2.30067e-07	6.41192e-06	0.987267
ENSG00000154162	CDH12	2.30021e-07	6.41065e-06	0.987273
ENSG00000151422	FER	2.29926e-07	6.408e-06	0.98728
ENSG00000141664	ZCCHC2	2.29796e-07	6.40436e-06	0.987286
ENSG00000166341	DCHS1	2.29769e-07	6.40361e-06	0.987292
ENSG00000186815	TPCN1	2.29754e-07	6.40322e-06	0.987299
ENSG00000165006	UBAP1	2.29703e-07	6.40179e-06	0.987305
ENSG00000075651	PLD1	2.29551e-07	6.39754e-06	0.987312
ENSG00000174718	KIAA1551	2.29525e-07	6.39683e-06	0.987318
ENSG00000240344	PPIL3	2.29486e-07	6.39575e-06	0.987324
ENSG00000146576	C7orf26	2.29464e-07	6.39511e-06	0.987331
ENSG00000116678	LEPR	2.2936e-07	6.39222e-06	0.987337
ENSG00000135638	EMX1	2.29064e-07	6.38396e-06	0.987344
ENSG00000006377	DLX6	2.29047e-07	6.3835e-06	0.98735
ENSG00000143850	PLEKHA6	2.2903e-07	6.38302e-06	0.987356
ENSG00000152242	C18orf25	2.28903e-07	6.37947e-06	0.987363
ENSG00000185896	LAMP1	2.2877e-07	6.37578e-06	0.987369
ENSG00000163468	CCT3	2.28763e-07	6.37559e-06	0.987375
ENSG00000144868	TMEM108	2.28643e-07	6.37225e-06	0.987382
ENSG00000164691	TAGAP	2.28566e-07	6.37009e-06	0.987388
ENSG00000100083	GGA1	2.28474e-07	6.36753e-06	0.987395
ENSG00000061337	LZTS1	2.28429e-07	6.36627e-06	0.987401
ENSG00000174482	LINGO2	2.28384e-07	6.36501e-06	0.987407
ENSG00000170017	ALCAM	2.28275e-07	6.36197e-06	0.987414
ENSG00000092853	CLSPN	2.28245e-07	6.36113e-06	0.98742
ENSG00000162971	TYW5	2.2814e-07	6.35823e-06	0.987426
ENSG00000083290	ULK2	2.27925e-07	6.35221e-06	0.987433
ENSG00000161281	COX7A1	2.27885e-07	6.35112e-06	0.987439
ENSG00000100029	PES1	2.27775e-07	6.34805e-06	0.987445
ENSG00000141642	ELAC1	2.27747e-07	6.34726e-06	0.987452
ENSG00000168067	MAP4K2	2.27745e-07	6.34722e-06	0.987458
ENSG00000224389	C4B	2.27509e-07	6.34064e-06	0.987464
ENSG00000104432	IL7	2.27336e-07	6.3358e-06	0.987471
ENSG00000164066	INTU	2.27103e-07	6.32933e-06	0.987477
ENSG00000124789	NUP153	2.27065e-07	6.32827e-06	0.987483
ENSG00000185627	PSMD13	2.26911e-07	6.32396e-06	0.98749
ENSG00000175489	LRRC25	2.2677e-07	6.32005e-06	0.987496
ENSG00000168772	CXXC4	2.26699e-07	6.31807e-06	0.987502
ENSG00000111581	NUP107	2.26695e-07	6.31793e-06	0.987509
ENSG00000215277	C14orf164	2.26411e-07	6.31002e-06	0.987515
ENSG00000183955	SETD8	2.26351e-07	6.30837e-06	0.987521
ENSG00000112759	SLC29A1	2.26236e-07	6.30516e-06	0.987528
ENSG00000112530	PACRG	2.26212e-07	6.3045e-06	0.987534
ENSG00000153820	SPHKAP	2.26209e-07	6.30441e-06	0.98754
ENSG00000147488	ST18	2.25811e-07	6.29332e-06	0.987547
ENSG00000011451	WIZ	2.25795e-07	6.29285e-06	0.987553
ENSG00000114857	NKTR	2.25784e-07	6.29255e-06	0.987559
ENSG00000100228	RAB36	2.25777e-07	6.29236e-06	0.987565
ENSG00000143384	MCL1	2.25755e-07	6.29176e-06	0.987572
ENSG00000179218	CALR	2.25755e-07	6.29174e-06	0.987578
ENSG00000157827	FMNL2	2.25642e-07	6.2886e-06	0.987584
ENSG00000117528	ABCD3	2.25593e-07	6.28723e-06	0.987591
ENSG00000134452	FBXO18	2.25576e-07	6.28675e-06	0.987597
ENSG00000104231	ZFAND1	2.25505e-07	6.28479e-06	0.987603
ENSG00000133067	LGR6	2.25216e-07	6.27672e-06	0.987609
ENSG00000095627	TDRD1	2.25101e-07	6.27353e-06	0.987616
ENSG00000183751	TBL3	2.25067e-07	6.27258e-06	0.987622
ENSG00000141579	ZNF750	2.24899e-07	6.26788e-06	0.987628
ENSG00000132824	SERINC3	2.2478e-07	6.26458e-06	0.987635
ENSG00000064218	DMRT3	2.24695e-07	6.2622e-06	0.987641
ENSG00000149115	TNKS1BP1	2.24681e-07	6.26183e-06	0.987647
ENSG00000188385	JAKMIP3	2.24571e-07	6.25875e-06	0.987653
ENSG00000151151	IPMK	2.24553e-07	6.25826e-06	0.98766
ENSG00000214575	CPEB1	2.24527e-07	6.25753e-06	0.987666
ENSG00000147614	ATP6V0D2	2.24481e-07	6.25624e-06	0.987672
ENSG00000116183	PAPPA2	2.2438e-07	6.25342e-06	0.987678
ENSG00000161791	FMNL3	2.24231e-07	6.24927e-06	0.987685
ENSG00000116497	S100PBP	2.24203e-07	6.2485e-06	0.987691
ENSG00000173597	SULT1B1	2.24194e-07	6.24825e-06	0.987697
ENSG00000204344	STK19	2.2404e-07	6.24395e-06	0.987703
ENSG00000108018	SORCS1	2.23794e-07	6.23711e-06	0.98771
ENSG00000055917	PUM2	2.23733e-07	6.23539e-06	0.987716
ENSG00000172493	AFF1	2.23703e-07	6.23456e-06	0.987722
ENSG00000087301	TXNDC16	2.23351e-07	6.22474e-06	0.987728
ENSG00000166881	TMEM194A	2.23282e-07	6.22282e-06	0.987734
ENSG00000205531	NAP1L4	2.23274e-07	6.22261e-06	0.987741
ENSG00000179058	C9orf50	2.23028e-07	6.21576e-06	0.987747
ENSG00000162236	STX5	2.22987e-07	6.2146e-06	0.987753
ENSG00000177455	CD19	2.22957e-07	6.21378e-06	0.987759
ENSG00000011426	ANLN	2.22588e-07	6.20347e-06	0.987766
ENSG00000066422	ZBTB11	2.22317e-07	6.19594e-06	0.987772
ENSG00000142512	SIGLEC10	2.21969e-07	6.18624e-06	0.987778
ENSG00000152092	ASTN1	2.21867e-07	6.18339e-06	0.987784
ENSG00000138741	TRPC3	2.21777e-07	6.1809e-06	0.98779
ENSG00000112029	FBXO5	2.21748e-07	6.18008e-06	0.987796
ENSG00000144369	FAM171B	2.21746e-07	6.18003e-06	0.987803
ENSG00000139974	SLC38A6	2.21729e-07	6.17956e-06	0.987809
ENSG00000198668	CALM1	2.2157e-07	6.17512e-06	0.987815
ENSG00000102893	PHKB	2.21527e-07	6.17393e-06	0.987821
ENSG00000167004	PDIA3	2.21516e-07	6.1736e-06	0.987827
ENSG00000185379	RAD51D	2.21506e-07	6.17334e-06	0.987834
ENSG00000198853	RUSC2	2.21481e-07	6.17264e-06	0.98784
ENSG00000184271	POU6F1	2.21457e-07	6.17198e-06	0.987846
ENSG00000198042	MAK16	2.21399e-07	6.17034e-06	0.987852
ENSG00000139737	SLAIN1	2.2114e-07	6.16314e-06	0.987858
ENSG00000115942	ORC2	2.21128e-07	6.16279e-06	0.987864
ENSG00000145414	NAF1	2.20935e-07	6.15742e-06	0.987871
ENSG00000131788	PIAS3	2.20861e-07	6.15537e-06	0.987877
ENSG00000178171	AMER3	2.20826e-07	6.15438e-06	0.987883
ENSG00000108846	ABCC3	2.20817e-07	6.15412e-06	0.987889
ENSG00000183206	POTEC	2.20763e-07	6.15263e-06	0.987895
ENSG00000185359	HGS	2.20493e-07	6.14509e-06	0.987901
ENSG00000134352	IL6ST	2.19966e-07	6.13041e-06	0.987907
ENSG00000166037	CEP57	2.1987e-07	6.12772e-06	0.987914
ENSG00000116396	KCNC4	2.19768e-07	6.12491e-06	0.98792
ENSG00000183072	NKX2-5	2.19764e-07	6.12478e-06	0.987926
ENSG00000239887	C1orf226	2.1962e-07	6.12076e-06	0.987932
ENSG00000132963	POMP	2.19614e-07	6.12061e-06	0.987938
ENSG00000104549	SQLE	2.19594e-07	6.12005e-06	0.987944
ENSG00000186818	LILRB4	2.19385e-07	6.11422e-06	0.98795
ENSG00000121446	RGSL1	2.19294e-07	6.11169e-06	0.987956
ENSG00000225614	ZNF469	2.1922e-07	6.10961e-06	0.987963
ENSG00000187522	HSPA14	2.1921e-07	6.10935e-06	0.987969
ENSG00000126088	UROD	2.18991e-07	6.10324e-06	0.987975
ENSG00000143552	NUP210L	2.18908e-07	6.10093e-06	0.987981
ENSG00000108582	CPD	2.18483e-07	6.08909e-06	0.987987
ENSG00000187144	SPATA21	2.18419e-07	6.08729e-06	0.987993
ENSG00000187416	LHFPL3	2.18393e-07	6.08657e-06	0.987999
ENSG00000167566	NCKAP5L	2.18179e-07	6.0806e-06	0.988005
ENSG00000113141	IK	2.18033e-07	6.07654e-06	0.988011
ENSG00000065268	WDR18	2.17778e-07	6.06942e-06	0.988017
ENSG00000114738	MAPKAPK3	2.17454e-07	6.06039e-06	0.988023
ENSG00000115211	EIF2B4	2.17252e-07	6.05477e-06	0.988029
ENSG00000198939	ZFP2	2.17109e-07	6.0508e-06	0.988035
ENSG00000141380	SS18	2.16981e-07	6.04723e-06	0.988042
ENSG00000118113	MMP8	2.16649e-07	6.03796e-06	0.988048
ENSG00000004777	ARHGAP33	2.16614e-07	6.037e-06	0.988054
ENSG00000073050	XRCC1	2.16446e-07	6.03232e-06	0.98806
ENSG00000152208	GRID2	2.1641e-07	6.0313e-06	0.988066
ENSG00000136738	STAM	2.16408e-07	6.03125e-06	0.988072
ENSG00000108395	TRIM37	2.16405e-07	6.03116e-06	0.988078
ENSG00000110427	KIAA1549L	2.16354e-07	6.02975e-06	0.988084
ENSG00000158258	CLSTN2	2.15996e-07	6.01976e-06	0.98809
ENSG00000188033	ZNF490	2.15649e-07	6.01009e-06	0.988096
ENSG00000213024	NUP62	2.15582e-07	6.00823e-06	0.988102
ENSG00000140450	ARRDC4	2.15154e-07	5.9963e-06	0.988108
ENSG00000256394	ASIC5	2.14912e-07	5.98955e-06	0.988114
ENSG00000161031	PGLYRP2	2.14594e-07	5.98071e-06	0.98812
ENSG00000107816	LZTS2	2.14576e-07	5.9802e-06	0.988126
ENSG00000138375	SMARCAL1	2.14379e-07	5.97471e-06	0.988132
ENSG00000004809	SLC22A16	2.14206e-07	5.96989e-06	0.988138
ENSG00000065029	ZNF76	2.14186e-07	5.96932e-06	0.988144
ENSG00000198797	BRINP2	2.14176e-07	5.96904e-06	0.98815
ENSG00000112837	TBX18	2.1417e-07	5.96888e-06	0.988156
ENSG00000092345	DAZL	2.14096e-07	5.96683e-06	0.988162
ENSG00000260836	RP11-152F13.10	2.14041e-07	5.96528e-06	0.988168
ENSG00000126467	TSKS	2.13869e-07	5.96049e-06	0.988173
ENSG00000116299	KIAA1324	2.138e-07	5.95855e-06	0.988179
ENSG00000112941	PAPD7	2.13735e-07	5.95676e-06	0.988185
ENSG00000028528	SNX1	2.13638e-07	5.95406e-06	0.988191
ENSG00000100320	RBFOX2	2.13403e-07	5.94749e-06	0.988197
ENSG00000148688	RPP30	2.13302e-07	5.94468e-06	0.988203
ENSG00000006634	DBF4	2.13249e-07	5.94322e-06	0.988209
ENSG00000185504	C17orf70	2.12897e-07	5.93341e-06	0.988215
ENSG00000125744	RTN2	2.12658e-07	5.92675e-06	0.988221
ENSG00000111879	FAM184A	2.12621e-07	5.92571e-06	0.988227
ENSG00000077092	RARB	2.12475e-07	5.92163e-06	0.988233
ENSG00000198825	INPP5F	2.12218e-07	5.91447e-06	0.988239
ENSG00000169760	NLGN1	2.12003e-07	5.90848e-06	0.988245
ENSG00000137767	SQRDL	2.11971e-07	5.90759e-06	0.988251
ENSG00000135439	AGAP2	2.11879e-07	5.90504e-06	0.988257
ENSG00000126233	SLURP1	2.11825e-07	5.90352e-06	0.988262
ENSG00000086232	EIF2AK1	2.11774e-07	5.90209e-06	0.988268
ENSG00000114487	MORC1	2.11641e-07	5.89839e-06	0.988274
ENSG00000150991	UBC	2.11635e-07	5.89824e-06	0.98828
ENSG00000160741	CRTC2	2.11437e-07	5.89271e-06	0.988286
ENSG00000170325	PRDM10	2.11401e-07	5.89171e-06	0.988292
ENSG00000143933	CALM2	2.11089e-07	5.88301e-06	0.988298
ENSG00000183684	ALYREF	2.11062e-07	5.88227e-06	0.988304
ENSG00000181322	NME9	2.11054e-07	5.88204e-06	0.98831
ENSG00000137812	CASC5	2.1079e-07	5.87468e-06	0.988315
ENSG00000249992	TMEM158	2.10704e-07	5.87227e-06	0.988321
ENSG00000122678	POLM	2.10475e-07	5.86589e-06	0.988327
ENSG00000123352	SPATS2	2.10445e-07	5.86505e-06	0.988333
ENSG00000204392	LSM2	2.1038e-07	5.86325e-06	0.988339
ENSG00000185875	THNSL1	2.10362e-07	5.86275e-06	0.988345
ENSG00000107338	SHB	2.10354e-07	5.86252e-06	0.988351
ENSG00000120549	KIAA1217	2.10223e-07	5.85887e-06	0.988356
ENSG00000107554	DNMBP	2.10143e-07	5.85666e-06	0.988362
ENSG00000139292	LGR5	2.10041e-07	5.85379e-06	0.988368
ENSG00000168297	PXK	2.09947e-07	5.85119e-06	0.988374
ENSG00000188529	SRSF10	2.09836e-07	5.84808e-06	0.98838
ENSG00000011295	TTC19	2.0967e-07	5.84345e-06	0.988386
ENSG00000164221	CCDC112	2.09555e-07	5.84025e-06	0.988392
ENSG00000140553	UNC45A	2.09437e-07	5.83696e-06	0.988397
ENSG00000137675	MMP27	2.09359e-07	5.83479e-06	0.988403
ENSG00000198010	DLGAP2	2.0928e-07	5.83259e-06	0.988409
ENSG00000106346	USP42	2.09214e-07	5.83075e-06	0.988415
ENSG00000170315	UBB	2.08857e-07	5.82081e-06	0.988421
ENSG00000149262	INTS4	2.08664e-07	5.81542e-06	0.988427
ENSG00000113552	GNPDA1	2.08451e-07	5.80948e-06	0.988432
ENSG00000242173	ARHGDIG	2.07989e-07	5.79662e-06	0.988438
ENSG00000163219	ARHGAP25	2.07917e-07	5.7946e-06	0.988444
ENSG00000043591	ADRB1	2.07909e-07	5.79439e-06	0.98845
ENSG00000151164	RAD9B	2.07451e-07	5.78161e-06	0.988456
ENSG00000128563	PRKRIP1	2.07331e-07	5.77829e-06	0.988461
ENSG00000109171	SLAIN2	2.0731e-07	5.77769e-06	0.988467
ENSG00000221923	ZNF880	2.07169e-07	5.77376e-06	0.988473
ENSG00000168813	ZNF507	2.07078e-07	5.77123e-06	0.988479
ENSG00000144671	SLC22A14	2.06991e-07	5.76881e-06	0.988484
ENSG00000185022	MAFF	2.0697e-07	5.76821e-06	0.98849
ENSG00000180530	NRIP1	2.06846e-07	5.76477e-06	0.988496
ENSG00000196074	SYCP2	2.06634e-07	5.75884e-06	0.988502
ENSG00000105397	TYK2	2.06563e-07	5.75688e-06	0.988507
ENSG00000121274	PAPD5	2.06486e-07	5.75473e-06	0.988513
ENSG00000116218	NPHS2	2.06432e-07	5.75322e-06	0.988519
ENSG00000168386	FILIP1L	2.06378e-07	5.75172e-06	0.988525
ENSG00000136021	SCYL2	2.06162e-07	5.7457e-06	0.98853
ENSG00000103510	KAT8	2.05893e-07	5.7382e-06	0.988536
ENSG00000068305	MEF2A	2.05872e-07	5.73762e-06	0.988542
ENSG00000139350	NEDD1	2.05645e-07	5.7313e-06	0.988548
ENSG00000109805	NCAPG	2.05628e-07	5.7308e-06	0.988553
ENSG00000110060	PUS3	2.05416e-07	5.7249e-06	0.988559
ENSG00000260001	TGFBR3L	2.05307e-07	5.72187e-06	0.988565
ENSG00000122180	MYOG	2.05272e-07	5.7209e-06	0.988571
ENSG00000142544	CTU1	2.05125e-07	5.71681e-06	0.988576
ENSG00000087245	MMP2	2.05105e-07	5.71624e-06	0.988582
ENSG00000140807	NKD1	2.04876e-07	5.70986e-06	0.988588
ENSG00000105552	BCAT2	2.04688e-07	5.70462e-06	0.988593
ENSG00000149639	SOGA1	2.04653e-07	5.70363e-06	0.988599
ENSG00000205356	TECPR1	2.04529e-07	5.70019e-06	0.988605
ENSG00000067248	DHX29	2.04454e-07	5.69811e-06	0.988611
ENSG00000110169	HPX	2.04389e-07	5.6963e-06	0.988616
ENSG00000185033	SEMA4B	2.04138e-07	5.68929e-06	0.988622
ENSG00000163012	ZSWIM2	2.04127e-07	5.68897e-06	0.988628
ENSG00000112983	BRD8	2.04063e-07	5.6872e-06	0.988633
ENSG00000171451	DSEL	2.0405e-07	5.68683e-06	0.988639
ENSG00000130695	CEP85	2.03997e-07	5.68536e-06	0.988645
ENSG00000106927	AMBP	2.03865e-07	5.68168e-06	0.98865
ENSG00000166439	RNF169	2.03833e-07	5.68078e-06	0.988656
ENSG00000106991	ENG	2.03599e-07	5.67426e-06	0.988662
ENSG00000124942	AHNAK	2.03474e-07	5.67077e-06	0.988667
ENSG00000078898	BPIFB2	2.03432e-07	5.66963e-06	0.988673
ENSG00000077935	SMC1B	2.03116e-07	5.6608e-06	0.988679
ENSG00000091010	POU4F3	2.03097e-07	5.66028e-06	0.988684
ENSG00000128815	WDFY4	2.02586e-07	5.64603e-06	0.98869
ENSG00000065183	WDR3	2.02486e-07	5.64325e-06	0.988696
ENSG00000155313	USP25	2.02394e-07	5.64069e-06	0.988701
ENSG00000143257	NR1I3	2.02335e-07	5.63903e-06	0.988707
ENSG00000107611	CUBN	2.02211e-07	5.63557e-06	0.988713
ENSG00000205108	FAM205A	2.02057e-07	5.6313e-06	0.988718
ENSG00000160294	MCM3AP	2.01981e-07	5.62917e-06	0.988724
ENSG00000205922	ONECUT3	2.0196e-07	5.6286e-06	0.988729
ENSG00000140950	TLDC1	2.0193e-07	5.62775e-06	0.988735
ENSG00000182901	RGS7	2.0184e-07	5.62524e-06	0.988741
ENSG00000172543	CTSW	2.01562e-07	5.61749e-06	0.988746
ENSG00000173457	PPP1R14B	2.01052e-07	5.60328e-06	0.988752
ENSG00000165410	CFL2	2.01045e-07	5.60308e-06	0.988758
ENSG00000070526	ST6GALNAC1	2.00921e-07	5.59963e-06	0.988763
ENSG00000142669	SH3BGRL3	2.00897e-07	5.59896e-06	0.988769
ENSG00000150471	LPHN3	2.00801e-07	5.5963e-06	0.988774
ENSG00000166750	SLFN5	2.00641e-07	5.59182e-06	0.98878
ENSG00000196116	TDRD7	2.00583e-07	5.59022e-06	0.988785
ENSG00000137948	BRDT	2.00568e-07	5.58981e-06	0.988791
ENSG00000089737	DDX24	2.00494e-07	5.58772e-06	0.988797
ENSG00000148832	PAOX	1.99915e-07	5.5716e-06	0.988802
ENSG00000171798	KNDC1	1.99779e-07	5.5678e-06	0.988808
ENSG00000155052	CNTNAP5	1.99656e-07	5.56437e-06	0.988813
ENSG00000134215	VAV3	1.99605e-07	5.56294e-06	0.988819
ENSG00000204104	TRAF3IP1	1.99522e-07	5.56065e-06	0.988824
ENSG00000033327	GAB2	1.99498e-07	5.55998e-06	0.98883
ENSG00000145901	TNIP1	1.99235e-07	5.55264e-06	0.988836
ENSG00000183814	LIN9	1.99171e-07	5.55087e-06	0.988841
ENSG00000143412	ANXA9	1.99024e-07	5.54677e-06	0.988847
ENSG00000099814	CEP170B	1.99003e-07	5.54618e-06	0.988852
ENSG00000198087	CD2AP	1.98674e-07	5.537e-06	0.988858
ENSG00000014919	COX15	1.98493e-07	5.53196e-06	0.988863
ENSG00000121743	GJA3	1.98369e-07	5.52852e-06	0.988869
ENSG00000160183	TMPRSS3	1.98217e-07	5.52426e-06	0.988874
ENSG00000114541	FRMD4B	1.98018e-07	5.51873e-06	0.98888
ENSG00000120868	APAF1	1.97958e-07	5.51706e-06	0.988885
ENSG00000113645	WWC1	1.97833e-07	5.51358e-06	0.988891
ENSG00000196208	GREB1	1.97533e-07	5.50522e-06	0.988896
ENSG00000163145	C1QTNF7	1.9746e-07	5.50317e-06	0.988902
ENSG00000126217	MCF2L	1.97437e-07	5.50254e-06	0.988907
ENSG00000022840	RNF10	1.97432e-07	5.50239e-06	0.988913
ENSG00000137177	KIF13A	1.96928e-07	5.48835e-06	0.988918
ENSG00000159131	GART	1.96881e-07	5.48704e-06	0.988924
ENSG00000189057	FAM111B	1.96106e-07	5.46545e-06	0.988929
ENSG00000033122	LRRC7	1.96062e-07	5.46422e-06	0.988935
ENSG00000039560	RAI14	1.9605e-07	5.46388e-06	0.98894
ENSG00000082074	FYB	1.95925e-07	5.46039e-06	0.988946
ENSG00000183354	KIAA2026	1.95666e-07	5.45317e-06	0.988951
ENSG00000197417	SHPK	1.95519e-07	5.44909e-06	0.988957
ENSG00000213015	ZNF580	1.95438e-07	5.44682e-06	0.988962
ENSG00000175691	ZNF77	1.953e-07	5.44298e-06	0.988968
ENSG00000168101	NUDT16L1	1.9528e-07	5.44242e-06	0.988973
ENSG00000108039	XPNPEP1	1.95044e-07	5.43585e-06	0.988978
ENSG00000146670	CDCA5	1.94959e-07	5.43348e-06	0.988984
ENSG00000126883	NUP214	1.94826e-07	5.42976e-06	0.988989
ENSG00000157500	APPL1	1.94668e-07	5.42535e-06	0.988995
ENSG00000143624	INTS3	1.94239e-07	5.41341e-06	0.989
ENSG00000132321	IQCA1	1.94186e-07	5.41194e-06	0.989006
ENSG00000116906	GNPAT	1.9396e-07	5.40564e-06	0.989011
ENSG00000142156	COL6A1	1.93771e-07	5.40035e-06	0.989016
ENSG00000163946	FAM208A	1.93358e-07	5.38885e-06	0.989022
ENSG00000153207	AHCTF1	1.93038e-07	5.37994e-06	0.989027
ENSG00000083454	P2RX5	1.92998e-07	5.37882e-06	0.989033
ENSG00000163631	ALB	1.92562e-07	5.36668e-06	0.989038
ENSG00000140993	TIGD7	1.92452e-07	5.3636e-06	0.989043
ENSG00000148700	ADD3	1.92431e-07	5.36303e-06	0.989049
ENSG00000172869	DMXL1	1.92061e-07	5.35271e-06	0.989054
ENSG00000163618	CADPS	1.91563e-07	5.33882e-06	0.989059
ENSG00000111490	TBC1D30	1.91484e-07	5.33662e-06	0.989065
ENSG00000106038	EVX1	1.91415e-07	5.33469e-06	0.98907
ENSG00000118873	RAB3GAP2	1.91025e-07	5.32382e-06	0.989075
ENSG00000203727	SAMD5	1.90918e-07	5.32085e-06	0.989081
ENSG00000103091	WDR59	1.90907e-07	5.32053e-06	0.989086
ENSG00000129173	E2F8	1.90589e-07	5.31167e-06	0.989091
ENSG00000164830	OXR1	1.90384e-07	5.30596e-06	0.989097
ENSG00000177694	NAALADL2	1.89846e-07	5.29098e-06	0.989102
ENSG00000090615	GOLGA3	1.89775e-07	5.289e-06	0.989107
ENSG00000107937	GTPBP4	1.89617e-07	5.2846e-06	0.989112
ENSG00000196504	PRPF40A	1.89557e-07	5.28293e-06	0.989118
ENSG00000196498	NCOR2	1.89332e-07	5.27664e-06	0.989123
ENSG00000187021	PNLIPRP1	1.89324e-07	5.27642e-06	0.989128
ENSG00000198870	C9orf96	1.88762e-07	5.26076e-06	0.989134
ENSG00000136830	FAM129B	1.88699e-07	5.25902e-06	0.989139
ENSG00000196597	ZNF782	1.88633e-07	5.25717e-06	0.989144
ENSG00000115392	FANCL	1.88542e-07	5.25463e-06	0.989149
ENSG00000137710	RDX	1.88538e-07	5.25453e-06	0.989155
ENSG00000107771	CCSER2	1.88413e-07	5.25103e-06	0.98916
ENSG00000112742	TTK	1.88187e-07	5.24473e-06	0.989165
ENSG00000109686	SH3D19	1.8745e-07	5.22421e-06	0.98917
ENSG00000124831	LRRFIP1	1.87273e-07	5.21927e-06	0.989175
ENSG00000166169	POLL	1.87234e-07	5.21817e-06	0.989181
ENSG00000111700	SLCO1B3	1.86588e-07	5.20018e-06	0.989186
ENSG00000141759	TXNL4A	1.86057e-07	5.18538e-06	0.989191
ENSG00000104643	MTMR9	1.85783e-07	5.17775e-06	0.989196
ENSG00000153339	TRAPPC8	1.8577e-07	5.17739e-06	0.989201
ENSG00000135127	CCDC64	1.85704e-07	5.17552e-06	0.989207
ENSG00000136731	UGGT1	1.85058e-07	5.15755e-06	0.989212
ENSG00000108021	FAM208B	1.85035e-07	5.15688e-06	0.989217
ENSG00000006282	SPATA20	1.84931e-07	5.15398e-06	0.989222
ENSG00000077327	SPAG6	1.84345e-07	5.13766e-06	0.989227
ENSG00000137337	MDC1	1.83816e-07	5.12292e-06	0.989232
ENSG00000090376	IRAK3	1.8371e-07	5.11997e-06	0.989237
ENSG00000168672	FAM84B	1.83487e-07	5.11374e-06	0.989243
ENSG00000162819	BROX	1.8309e-07	5.10269e-06	0.989248
ENSG00000166816	LDHD	1.82898e-07	5.09733e-06	0.989253
ENSG00000163531	NFASC	1.82694e-07	5.09164e-06	0.989258
ENSG00000148498	PARD3	1.82415e-07	5.08388e-06	0.989263
ENSG00000115414	FN1	1.82228e-07	5.07866e-06	0.989268
ENSG00000214944	ARHGEF28	1.82147e-07	5.07641e-06	0.989273
ENSG00000186648	LRRC16B	1.8194e-07	5.07064e-06	0.989278
ENSG00000164741	DLC1	1.8178e-07	5.06616e-06	0.989283
ENSG00000088325	TPX2	1.81571e-07	5.06036e-06	0.989288
ENSG00000153993	SEMA3D	1.81369e-07	5.05473e-06	0.989293
ENSG00000196460	RFX8	1.81237e-07	5.05104e-06	0.989298
ENSG00000104880	ARHGEF18	1.81045e-07	5.04568e-06	0.989303
ENSG00000122965	RBM19	1.80824e-07	5.03954e-06	0.989308
ENSG00000166025	AMOTL1	1.80808e-07	5.03908e-06	0.989314
ENSG00000125414	MYH2	1.80802e-07	5.03891e-06	0.989319
ENSG00000161270	NPHS1	1.80514e-07	5.03089e-06	0.989324
ENSG00000121690	DEPDC7	1.79818e-07	5.0115e-06	0.989329
ENSG00000256525	POLG2	1.79609e-07	5.00567e-06	0.989334
ENSG00000198765	SYCP1	1.79591e-07	5.00517e-06	0.989339
ENSG00000198169	ZNF251	1.79389e-07	4.99955e-06	0.989344
ENSG00000181626	ANKRD62	1.78546e-07	4.97603e-06	0.989349
ENSG00000088053	GP6	1.78365e-07	4.97101e-06	0.989354
ENSG00000118407	FILIP1	1.78073e-07	4.96286e-06	0.989359
ENSG00000196159	FAT4	1.77863e-07	4.95701e-06	0.989363
ENSG00000138162	TACC2	1.77704e-07	4.95259e-06	0.989368
ENSG00000186522	SEPT10	1.77687e-07	4.95211e-06	0.989373
ENSG00000151276	MAGI1	1.77377e-07	4.94345e-06	0.989378
ENSG00000161692	DBF4B	1.76639e-07	4.9229e-06	0.989383
ENSG00000151025	GPR158	1.76589e-07	4.92151e-06	0.989388
ENSG00000173546	CSPG4	1.76462e-07	4.91796e-06	0.989393
ENSG00000165966	PDZRN4	1.76389e-07	4.91592e-06	0.989398
ENSG00000140463	BBS4	1.76187e-07	4.91029e-06	0.989403
ENSG00000159082	SYNJ1	1.7615e-07	4.90926e-06	0.989408
ENSG00000041515	MYO16	1.76119e-07	4.90842e-06	0.989413
ENSG00000129295	LRRC6	1.7604e-07	4.90621e-06	0.989418
ENSG00000172995	ARPP21	1.75902e-07	4.90236e-06	0.989423
ENSG00000196890	HIST3H2BB	1.75896e-07	4.90218e-06	0.989427
ENSG00000176571	CNBD1	1.75828e-07	4.90028e-06	0.989432
ENSG00000121621	KIF18A	1.75658e-07	4.89556e-06	0.989437
ENSG00000067066	SP100	1.75571e-07	4.89313e-06	0.989442
ENSG00000106066	CPVL	1.75502e-07	4.89122e-06	0.989447
ENSG00000196586	MYO6	1.7536e-07	4.88724e-06	0.989452
ENSG00000122786	CALD1	1.7527e-07	4.88473e-06	0.989457
ENSG00000158828	PINK1	1.75083e-07	4.87953e-06	0.989462
ENSG00000153898	MCOLN2	1.74995e-07	4.87709e-06	0.989467
ENSG00000064042	LIMCH1	1.74816e-07	4.8721e-06	0.989471
ENSG00000134987	WDR36	1.74718e-07	4.86936e-06	0.989476
ENSG00000084234	APLP2	1.74689e-07	4.86855e-06	0.989481
ENSG00000144736	SHQ1	1.74634e-07	4.86703e-06	0.989486
ENSG00000198734	F5	1.74292e-07	4.8575e-06	0.989491
ENSG00000113615	SEC24A	1.74107e-07	4.85234e-06	0.989496
ENSG00000164796	CSMD3	1.73967e-07	4.84843e-06	0.989501
ENSG00000075711	DLG1	1.73904e-07	4.84667e-06	0.989505
ENSG00000077232	DNAJC10	1.73274e-07	4.82912e-06	0.98951
ENSG00000115109	EPB41L5	1.72591e-07	4.81009e-06	0.989515
ENSG00000117228	GBP1	1.72582e-07	4.80984e-06	0.98952
ENSG00000101474	APMAP	1.72569e-07	4.80947e-06	0.989525
ENSG00000228594	C1orf233	1.71882e-07	4.79032e-06	0.989529
ENSG00000031003	FAM13B	1.71619e-07	4.78298e-06	0.989534
ENSG00000131042	LILRB2	1.71594e-07	4.7823e-06	0.989539
ENSG00000156050	FAM161B	1.71227e-07	4.77206e-06	0.989544
ENSG00000054179	ENTPD2	1.71087e-07	4.76818e-06	0.989549
ENSG00000170477	KRT4	1.71054e-07	4.76725e-06	0.989553
ENSG00000138131	LOXL4	1.70774e-07	4.75944e-06	0.989558
ENSG00000119285	HEATR1	1.70469e-07	4.75094e-06	0.989563
ENSG00000092978	GPATCH2	1.7042e-07	4.74957e-06	0.989568
ENSG00000198887	SMC5	1.70311e-07	4.74655e-06	0.989572
ENSG00000133816	MICAL2	1.69639e-07	4.72782e-06	0.989577
ENSG00000105771	SMG9	1.6942e-07	4.7217e-06	0.989582
ENSG00000095319	NUP188	1.69363e-07	4.72011e-06	0.989587
ENSG00000092439	TRPM7	1.69077e-07	4.71213e-06	0.989591
ENSG00000145555	MYO10	1.68619e-07	4.69939e-06	0.989596
ENSG00000204186	ZDBF2	1.67458e-07	4.66703e-06	0.989601
ENSG00000163491	NEK10	1.67404e-07	4.66551e-06	0.989605
ENSG00000048471	SNX29	1.67379e-07	4.66483e-06	0.98961
ENSG00000110046	ATG2A	1.67118e-07	4.65755e-06	0.989615
ENSG00000091136	LAMB1	1.66976e-07	4.65359e-06	0.989619
ENSG00000157191	NECAP2	1.66868e-07	4.65058e-06	0.989624
ENSG00000119698	PPP4R4	1.66813e-07	4.64906e-06	0.989629
ENSG00000125450	NUP85	1.66764e-07	4.64768e-06	0.989633
ENSG00000136153	LMO7	1.66185e-07	4.63156e-06	0.989638
ENSG00000020426	MNAT1	1.65913e-07	4.62397e-06	0.989642
ENSG00000126777	KTN1	1.65734e-07	4.61897e-06	0.989647
ENSG00000058668	ATP2B4	1.65366e-07	4.60871e-06	0.989652
ENSG00000121742	GJB6	1.65293e-07	4.60668e-06	0.989656
ENSG00000151491	EPS8	1.65047e-07	4.59982e-06	0.989661
ENSG00000204248	COL11A2	1.64752e-07	4.59161e-06	0.989665
ENSG00000111837	MAK	1.64712e-07	4.59049e-06	0.98967
ENSG00000162062	C16orf59	1.64179e-07	4.57565e-06	0.989675
ENSG00000107862	GBF1	1.6413e-07	4.57427e-06	0.989679
ENSG00000163945	UVSSA	1.63615e-07	4.55992e-06	0.989684
ENSG00000160224	AIRE	1.63536e-07	4.55772e-06	0.989688
ENSG00000162620	LRRIQ3	1.63495e-07	4.55657e-06	0.989693
ENSG00000262246	CORO7	1.63479e-07	4.55613e-06	0.989697
ENSG00000164828	SUN1	1.63211e-07	4.54866e-06	0.989702
ENSG00000132122	SPATA6	1.63014e-07	4.54318e-06	0.989707
ENSG00000138347	MYPN	1.62976e-07	4.54212e-06	0.989711
ENSG00000166948	TGM6	1.6283e-07	4.53805e-06	0.989716
ENSG00000144445	KANSL1L	1.62589e-07	4.53132e-06	0.98972
ENSG00000149177	PTPRJ	1.61744e-07	4.50778e-06	0.989725
ENSG00000092054	MYH7	1.6131e-07	4.49567e-06	0.989729
ENSG00000134240	HMGCS2	1.61255e-07	4.49414e-06	0.989734
ENSG00000145979	TBC1D7	1.60472e-07	4.47232e-06	0.989738
ENSG00000174469	CNTNAP2	1.59842e-07	4.45478e-06	0.989743
ENSG00000156011	PSD3	1.59702e-07	4.45086e-06	0.989747
ENSG00000137497	NUMA1	1.59545e-07	4.44649e-06	0.989751
ENSG00000162869	PPP1R21	1.59024e-07	4.43196e-06	0.989756
ENSG00000081800	SLC13A1	1.59021e-07	4.43187e-06	0.98976
ENSG00000127329	PTPRB	1.58771e-07	4.42491e-06	0.989765
ENSG00000111816	FRK	1.58533e-07	4.41829e-06	0.989769
ENSG00000185053	SGCZ	1.57809e-07	4.39812e-06	0.989774
ENSG00000135951	TSGA10	1.57665e-07	4.3941e-06	0.989778
ENSG00000116962	NID1	1.5759e-07	4.39201e-06	0.989782
ENSG00000156140	ADAMTS3	1.57571e-07	4.39147e-06	0.989787
ENSG00000187323	DCC	1.57497e-07	4.3894e-06	0.989791
ENSG00000138709	LARP1B	1.57339e-07	4.38502e-06	0.989796
ENSG00000149054	ZNF215	1.57329e-07	4.38473e-06	0.9898
ENSG00000136546	SCN7A	1.57064e-07	4.37733e-06	0.989804
ENSG00000197506	SLC28A3	1.56985e-07	4.37514e-06	0.989809
ENSG00000051341	POLQ	1.56941e-07	4.37392e-06	0.989813
ENSG00000197372	ZNF675	1.56886e-07	4.37239e-06	0.989817
ENSG00000104221	BRF2	1.56655e-07	4.36593e-06	0.989822
ENSG00000080166	DCT	1.56151e-07	4.3519e-06	0.989826
ENSG00000151388	ADAMTS12	1.56064e-07	4.34947e-06	0.98983
ENSG00000173517	PEAK1	1.55849e-07	4.34348e-06	0.989835
ENSG00000135390	ATP5G2	1.5563e-07	4.33739e-06	0.989839
ENSG00000147852	VLDLR	1.53688e-07	4.28325e-06	0.989843
ENSG00000008516	MMP25	1.53595e-07	4.28067e-06	0.989848
ENSG00000170049	KCNAB3	1.53488e-07	4.27768e-06	0.989852
ENSG00000197226	TBC1D9B	1.53252e-07	4.27111e-06	0.989856
ENSG00000109452	INPP4B	1.52959e-07	4.26293e-06	0.989861
ENSG00000196218	RYR1	1.52709e-07	4.25596e-06	0.989865
ENSG00000198919	DZIP3	1.52521e-07	4.25072e-06	0.989869
ENSG00000213949	ITGA1	1.52434e-07	4.24832e-06	0.989873
ENSG00000095002	MSH2	1.52092e-07	4.23877e-06	0.989878
ENSG00000130304	SLC27A1	1.51893e-07	4.23322e-06	0.989882
ENSG00000162745	OLFML2B	1.51848e-07	4.23198e-06	0.989886
ENSG00000135905	DOCK10	1.51737e-07	4.22889e-06	0.98989
ENSG00000156970	BUB1B	1.51456e-07	4.22105e-06	0.989894
ENSG00000197321	SVIL	1.51258e-07	4.21552e-06	0.989899
ENSG00000137766	UNC13C	1.50866e-07	4.2046e-06	0.989903
ENSG00000150627	WDR17	1.50819e-07	4.2033e-06	0.989907
ENSG00000135837	CEP350	1.50295e-07	4.1887e-06	0.989911
ENSG00000171853	TRAPPC12	1.4999e-07	4.18018e-06	0.989915
ENSG00000164733	CTSB	1.499e-07	4.17768e-06	0.98992
ENSG00000204950	LRRC10B	1.49198e-07	4.15813e-06	0.989924
ENSG00000101608	MYL12A	1.49067e-07	4.15447e-06	0.989928
ENSG00000118193	KIF14	1.48858e-07	4.14865e-06	0.989932
ENSG00000101639	CEP192	1.48586e-07	4.14106e-06	0.989936
ENSG00000234965	SHISA8	1.48047e-07	4.12605e-06	0.98994
ENSG00000155657	TTN	1.47547e-07	4.11211e-06	0.989944
ENSG00000167380	ZNF226	1.47342e-07	4.1064e-06	0.989949
ENSG00000151376	ME3	1.47206e-07	4.1026e-06	0.989953
ENSG00000138587	MNS1	1.46909e-07	4.09432e-06	0.989957
ENSG00000070159	PTPN3	1.45999e-07	4.06897e-06	0.989961
ENSG00000075643	MOCOS	1.45558e-07	4.05667e-06	0.989965
ENSG00000123552	USP45	1.45496e-07	4.05494e-06	0.989969
ENSG00000155275	TRMT44	1.45184e-07	4.04624e-06	0.989973
ENSG00000143512	HHIPL2	1.44959e-07	4.03997e-06	0.989977
ENSG00000153292	GPR110	1.4408e-07	4.01549e-06	0.989981
ENSG00000180822	PSMG4	1.43372e-07	3.99576e-06	0.989985
ENSG00000198026	ZNF335	1.43327e-07	3.99451e-06	0.989989
ENSG00000077943	ITGA8	1.43246e-07	3.99224e-06	0.989993
ENSG00000115282	TTC31	1.42907e-07	3.9828e-06	0.989997
ENSG00000165502	RPL36AL	1.40928e-07	3.92764e-06	0.990001
ENSG00000112249	ASCC3	1.40698e-07	3.92123e-06	0.990005
ENSG00000163577	EIF5A2	1.39977e-07	3.90113e-06	0.990009
ENSG00000157601	MX1	1.39596e-07	3.89052e-06	0.990013
ENSG00000100578	KIAA0586	1.39341e-07	3.8834e-06	0.990017
ENSG00000175894	TSPEAR	1.38559e-07	3.86161e-06	0.99002
ENSG00000184260	HIST2H2AC	1.38239e-07	3.8527e-06	0.990024
ENSG00000198718	FAM179B	1.38139e-07	3.84992e-06	0.990028
ENSG00000106804	C5	1.37668e-07	3.83679e-06	0.990032
ENSG00000150527	CTAGE5	1.36994e-07	3.818e-06	0.990036
ENSG00000182923	CEP63	1.36932e-07	3.81628e-06	0.99004
ENSG00000140955	ADAD2	1.36927e-07	3.81612e-06	0.990043
ENSG00000161217	PCYT1A	1.35721e-07	3.78253e-06	0.990047
ENSG00000111245	MYL2	1.35605e-07	3.7793e-06	0.990051
ENSG00000141933	TPGS1	1.35492e-07	3.77613e-06	0.990055
ENSG00000256087	ZNF432	1.3489e-07	3.75937e-06	0.990058
ENSG00000198028	ZNF560	1.34741e-07	3.75521e-06	0.990062
ENSG00000159069	FBXW5	1.3459e-07	3.75099e-06	0.990066
ENSG00000204291	COL15A1	1.34032e-07	3.73544e-06	0.99007
ENSG00000182325	FBXL6	1.33865e-07	3.73081e-06	0.990073
ENSG00000127507	EMR2	1.33837e-07	3.73001e-06	0.990077
ENSG00000070087	PFN2	1.33641e-07	3.72456e-06	0.990081
ENSG00000143924	EML4	1.33492e-07	3.72039e-06	0.990085
ENSG00000198258	UBL5	1.32711e-07	3.69864e-06	0.990088
ENSG00000104472	CHRAC1	1.32241e-07	3.68553e-06	0.990092
ENSG00000052749	RRP12	1.31696e-07	3.67036e-06	0.990096
ENSG00000166192	SENP8	1.31224e-07	3.65719e-06	0.990099
ENSG00000176771	NCKAP5	1.30694e-07	3.64241e-06	0.990103
ENSG00000164674	SYTL3	1.29952e-07	3.62172e-06	0.990107
ENSG00000189409	MMP23B	1.2958e-07	3.61138e-06	0.99011
ENSG00000183134	PTGDR2	1.29382e-07	3.60586e-06	0.990114
ENSG00000203685	C1orf95	1.28963e-07	3.59419e-06	0.990117
ENSG00000167972	ABCA3	1.28044e-07	3.56855e-06	0.990121
ENSG00000158089	GALNT14	1.28029e-07	3.56815e-06	0.990125
ENSG00000175229	GAL3ST3	1.28e-07	3.56734e-06	0.990128
ENSG00000197603	C5orf42	1.2773e-07	3.55981e-06	0.990132
ENSG00000162545	CAMK2N1	1.27688e-07	3.55864e-06	0.990135
ENSG00000164880	INTS1	1.27539e-07	3.5545e-06	0.990139
ENSG00000197857	ZNF44	1.27385e-07	3.5502e-06	0.990142
ENSG00000060718	COL11A1	1.26931e-07	3.53754e-06	0.990146
ENSG00000145808	ADAMTS19	1.26809e-07	3.53416e-06	0.990149
ENSG00000183914	DNAH2	1.2673e-07	3.53194e-06	0.990153
ENSG00000169126	ARMC4	1.2614e-07	3.5155e-06	0.990156
ENSG00000233493	TMEM238	1.26139e-07	3.51548e-06	0.99016
ENSG00000138399	FASTKD1	1.25824e-07	3.5067e-06	0.990163
ENSG00000140853	NLRC5	1.25481e-07	3.49712e-06	0.990167
ENSG00000152475	ZNF837	1.25196e-07	3.48919e-06	0.99017
ENSG00000146555	SDK1	1.24242e-07	3.4626e-06	0.990174
ENSG00000206172	HBA1	1.23976e-07	3.45518e-06	0.990177
ENSG00000107099	DOCK8	1.23913e-07	3.45344e-06	0.990181
ENSG00000163214	DHX57	1.23884e-07	3.45262e-06	0.990184
ENSG00000139304	PTPRQ	1.23713e-07	3.44785e-06	0.990188
ENSG00000131379	C3orf20	1.23129e-07	3.43158e-06	0.990191
ENSG00000158077	NLRP14	1.22799e-07	3.4224e-06	0.990195
ENSG00000168071	CCDC88B	1.22744e-07	3.42084e-06	0.990198
ENSG00000128534	NAA38	1.22408e-07	3.4115e-06	0.990201
ENSG00000151806	GUF1	1.22389e-07	3.41097e-06	0.990205
ENSG00000157483	MYO1E	1.21979e-07	3.39954e-06	0.990208
ENSG00000132549	VPS13B	1.21783e-07	3.39407e-06	0.990212
ENSG00000259024	TVP23C-CDRT4	1.20794e-07	3.3665e-06	0.990215
ENSG00000123243	ITIH5	1.20654e-07	3.36259e-06	0.990218
ENSG00000138615	CILP	1.20325e-07	3.35343e-06	0.990222
ENSG00000034713	GABARAPL2	1.19668e-07	3.33513e-06	0.990225
ENSG00000171914	TLN2	1.19563e-07	3.3322e-06	0.990228
ENSG00000197150	ABCB8	1.19154e-07	3.32079e-06	0.990232
ENSG00000039650	PNKP	1.19033e-07	3.31743e-06	0.990235
ENSG00000179195	ZNF664	1.18529e-07	3.3034e-06	0.990238
ENSG00000134809	TIMM10	1.17767e-07	3.28215e-06	0.990242
ENSG00000117385	LEPRE1	1.17512e-07	3.27504e-06	0.990245
ENSG00000140470	ADAMTS17	1.16999e-07	3.26075e-06	0.990248
ENSG00000180881	CAPS2	1.16631e-07	3.2505e-06	0.990251
ENSG00000221826	PSG3	1.16549e-07	3.24819e-06	0.990255
ENSG00000144504	ANKMY1	1.16316e-07	3.24171e-06	0.990258
ENSG00000152223	EPG5	1.15835e-07	3.2283e-06	0.990261
ENSG00000170667	RASA4B	1.15823e-07	3.22796e-06	0.990264
ENSG00000100815	TRIP11	1.1451e-07	3.19136e-06	0.990268
ENSG00000142197	DOPEY2	1.13749e-07	3.17016e-06	0.990271
ENSG00000101200	AVP	1.13362e-07	3.15938e-06	0.990274
ENSG00000130589	HELZ2	1.12443e-07	3.13376e-06	0.990277
ENSG00000131094	C1QL1	1.12323e-07	3.13043e-06	0.99028
ENSG00000166689	PLEKHA7	1.12261e-07	3.12869e-06	0.990283
ENSG00000181085	MAPK15	1.11986e-07	3.12103e-06	0.990286
ENSG00000138095	LRPPRC	1.11437e-07	3.10572e-06	0.990289
ENSG00000106772	PRUNE2	1.11366e-07	3.10375e-06	0.990293
ENSG00000134871	COL4A2	1.11104e-07	3.09646e-06	0.990296
ENSG00000123200	ZC3H13	1.10749e-07	3.08654e-06	0.990299
ENSG00000148734	NPFFR1	1.10474e-07	3.0789e-06	0.990302
ENSG00000157423	HYDIN	1.09071e-07	3.03978e-06	0.990305
ENSG00000188064	WNT7B	1.0901e-07	3.03808e-06	0.990308
ENSG00000047365	ARAP2	1.08706e-07	3.02961e-06	0.990311
ENSG00000166847	DCTN5	1.08504e-07	3.02398e-06	0.990314
ENSG00000163576	EFHB	1.06959e-07	2.98094e-06	0.990317
ENSG00000258465	DCAF8	1.06252e-07	2.96123e-06	0.99032
ENSG00000173821	RNF213	1.05698e-07	2.94578e-06	0.990323
ENSG00000106803	SEC61B	1.05421e-07	2.93806e-06	0.990326
ENSG00000133619	KRBA1	1.05017e-07	2.9268e-06	0.990329
ENSG00000213123	TCTEX1D2	1.04764e-07	2.91976e-06	0.990332
ENSG00000130307	USHBP1	1.04558e-07	2.91402e-06	0.990335
ENSG00000128655	PDE11A	1.0454e-07	2.9135e-06	0.990337
ENSG00000143158	MPC2	1.04422e-07	2.91021e-06	0.99034
ENSG00000088832	FKBP1A	1.04407e-07	2.90981e-06	0.990343
ENSG00000175793	SFN	1.04373e-07	2.90886e-06	0.990346
ENSG00000131469	RPL27	1.04366e-07	2.90866e-06	0.990349
ENSG00000183662	FAM19A1	1.04244e-07	2.90527e-06	0.990352
ENSG00000162496	DHRS3	1.0412e-07	2.90181e-06	0.990355
ENSG00000115541	HSPE1	1.04118e-07	2.90174e-06	0.990358
ENSG00000124785	NRN1	1.04105e-07	2.90138e-06	0.990361
ENSG00000160683	CXCR5	1.04089e-07	2.90094e-06	0.990364
ENSG00000054654	SYNE2	1.04072e-07	2.90046e-06	0.990367
ENSG00000103319	EEF2K	1.04014e-07	2.89886e-06	0.990369
ENSG00000148908	RGS10	1.04003e-07	2.89856e-06	0.990372
ENSG00000114854	TNNC1	1.03957e-07	2.89726e-06	0.990375
ENSG00000130222	GADD45G	1.03747e-07	2.8914e-06	0.990378
ENSG00000136942	RPL35	1.03744e-07	2.89134e-06	0.990381
ENSG00000170419	VSTM2A	1.03687e-07	2.88974e-06	0.990384
ENSG00000113739	STC2	1.03679e-07	2.88952e-06	0.990387
ENSG00000163320	CGGBP1	1.03635e-07	2.88828e-06	0.99039
ENSG00000112041	TULP1	1.03634e-07	2.88826e-06	0.990393
ENSG00000135093	USP30	1.03628e-07	2.8881e-06	0.990395
ENSG00000172159	FRMD3	1.0362e-07	2.88788e-06	0.990398
ENSG00000165283	STOML2	1.03617e-07	2.88777e-06	0.990401
ENSG00000125648	SLC25A23	1.03613e-07	2.88767e-06	0.990404
ENSG00000109475	RPL34	1.03599e-07	2.88729e-06	0.990407
ENSG00000100626	GALNT16	1.0359e-07	2.88705e-06	0.99041
ENSG00000126091	ST3GAL3	1.03587e-07	2.88696e-06	0.990413
ENSG00000149357	LAMTOR1	1.03586e-07	2.88694e-06	0.990416
ENSG00000168389	MFSD2A	1.03583e-07	2.88684e-06	0.990419
ENSG00000179627	ZBTB42	1.03579e-07	2.88674e-06	0.990421
ENSG00000172638	EFEMP2	1.03577e-07	2.88666e-06	0.990424
ENSG00000144567	FAM134A	1.03566e-07	2.88636e-06	0.990427
ENSG00000198944	SOWAHA	1.03558e-07	2.88614e-06	0.99043
ENSG00000004478	FKBP4	1.0355e-07	2.88591e-06	0.990433
ENSG00000151789	ZNF385D	1.03549e-07	2.88589e-06	0.990436
ENSG00000215788	TNFRSF25	1.03549e-07	2.88588e-06	0.990439
ENSG00000139719	VPS33A	1.03537e-07	2.88556e-06	0.990442
ENSG00000009709	PAX7	1.03535e-07	2.8855e-06	0.990445
ENSG00000179774	ATOH7	1.03532e-07	2.88542e-06	0.990447
ENSG00000052344	PRSS8	1.03532e-07	2.88542e-06	0.99045
ENSG00000185340	GAS2L1	1.03529e-07	2.88533e-06	0.990453
ENSG00000172057	ORMDL3	1.03528e-07	2.88532e-06	0.990456
ENSG00000141639	MAPK4	1.03526e-07	2.88526e-06	0.990459
ENSG00000173264	GPR137	1.03521e-07	2.88512e-06	0.990462
ENSG00000081307	UBA5	1.03521e-07	2.88511e-06	0.990465
ENSG00000136950	ARPC5L	1.03515e-07	2.88495e-06	0.990468
ENSG00000080819	CPOX	1.03514e-07	2.8849e-06	0.99047
ENSG00000111897	SERINC1	1.03513e-07	2.88489e-06	0.990473
ENSG00000146013	GFRA3	1.03509e-07	2.88478e-06	0.990476
ENSG00000164402	SEPT8	1.03505e-07	2.88467e-06	0.990479
ENSG00000244005	NFS1	1.03504e-07	2.88463e-06	0.990482
ENSG00000150361	KLHL1	1.03499e-07	2.8845e-06	0.990485
ENSG00000120727	PAIP2	1.0349e-07	2.88426e-06	0.990488
ENSG00000123119	NECAB1	1.03488e-07	2.8842e-06	0.990491
ENSG00000086848	ALG9	1.03487e-07	2.88416e-06	0.990494
ENSG00000104722	NEFM	1.03478e-07	2.88391e-06	0.990496
ENSG00000107829	FBXW4	1.03476e-07	2.88387e-06	0.990499
ENSG00000173334	TRIB1	1.03476e-07	2.88385e-06	0.990502
ENSG00000028310	BRD9	1.03472e-07	2.88374e-06	0.990505
ENSG00000104327	CALB1	1.03466e-07	2.88359e-06	0.990508
ENSG00000221890	NPTXR	1.03453e-07	2.88321e-06	0.990511
ENSG00000206052	DOK6	1.03449e-07	2.8831e-06	0.990514
ENSG00000028137	TNFRSF1B	1.03447e-07	2.88306e-06	0.990517
ENSG00000115902	SLC1A4	1.03445e-07	2.88299e-06	0.99052
ENSG00000144354	CDCA7	1.03444e-07	2.88297e-06	0.990522
ENSG00000174705	SH3PXD2B	1.03444e-07	2.88297e-06	0.990525
ENSG00000087448	KLHL42	1.03436e-07	2.88274e-06	0.990528
ENSG00000073060	SCARB1	1.03433e-07	2.88265e-06	0.990531
ENSG00000101444	AHCY	1.03425e-07	2.88245e-06	0.990534
ENSG00000213928	IRF9	1.03422e-07	2.88234e-06	0.990537
ENSG00000179262	RAD23A	1.03419e-07	2.88227e-06	0.99054
ENSG00000071073	MGAT4A	1.03414e-07	2.88213e-06	0.990543
ENSG00000089818	NECAP1	1.03413e-07	2.88211e-06	0.990545
ENSG00000164823	OSGIN2	1.03412e-07	2.88208e-06	0.990548
ENSG00000130147	SH3BP4	1.03408e-07	2.88197e-06	0.990551
ENSG00000143006	DMRTB1	1.03407e-07	2.88195e-06	0.990554
ENSG00000062370	ZNF112	1.03407e-07	2.88194e-06	0.990557
ENSG00000047621	C12orf4	1.034e-07	2.88173e-06	0.99056
ENSG00000140464	PML	1.03395e-07	2.8816e-06	0.990563
ENSG00000173846	PLK3	1.03387e-07	2.88137e-06	0.990566
ENSG00000119689	DLST	1.03373e-07	2.88099e-06	0.990569
ENSG00000108578	BLMH	1.0337e-07	2.88089e-06	0.990571
ENSG00000167654	ATCAY	1.03358e-07	2.88057e-06	0.990574
ENSG00000125868	DSTN	1.03356e-07	2.88052e-06	0.990577
ENSG00000156097	GPR61	1.03354e-07	2.88047e-06	0.99058
ENSG00000111321	LTBR	1.03353e-07	2.88043e-06	0.990583
ENSG00000167604	NFKBID	1.0335e-07	2.88036e-06	0.990586
ENSG00000066926	FECH	1.0335e-07	2.88033e-06	0.990589
ENSG00000196123	KIAA0895L	1.03348e-07	2.88029e-06	0.990592
ENSG00000166479	TMX3	1.03348e-07	2.88028e-06	0.990594
ENSG00000005020	SKAP2	1.03346e-07	2.88023e-06	0.990597
ENSG00000125166	GOT2	1.03333e-07	2.87987e-06	0.9906
ENSG00000182134	TDRKH	1.03332e-07	2.87984e-06	0.990603
ENSG00000032389	TSSC1	1.03327e-07	2.87969e-06	0.990606
ENSG00000166272	WBP1L	1.03327e-07	2.87969e-06	0.990609
ENSG00000131931	THAP1	1.03315e-07	2.87936e-06	0.990612
ENSG00000175137	SH3BP5L	1.03312e-07	2.8793e-06	0.990615
ENSG00000091527	CDV3	1.03312e-07	2.87929e-06	0.990617
ENSG00000115758	ODC1	1.03309e-07	2.8792e-06	0.99062
ENSG00000187772	LIN28B	1.03306e-07	2.87913e-06	0.990623
ENSG00000212864	RNF208	1.03303e-07	2.87904e-06	0.990626
ENSG00000115520	COQ10B	1.03301e-07	2.87899e-06	0.990629
ENSG00000164292	RHOBTB3	1.03299e-07	2.87894e-06	0.990632
ENSG00000178685	PARP10	1.03293e-07	2.87875e-06	0.990635
ENSG00000129515	SNX6	1.0329e-07	2.87868e-06	0.990638
ENSG00000068831	RASGRP2	1.03284e-07	2.8785e-06	0.990641
ENSG00000204524	ZNF805	1.0328e-07	2.8784e-06	0.990643
ENSG00000135677	GNS	1.0327e-07	2.87811e-06	0.990646
ENSG00000127084	FGD3	1.0327e-07	2.87811e-06	0.990649
ENSG00000174607	UGT8	1.03264e-07	2.87794e-06	0.990652
ENSG00000134247	PTGFRN	1.03261e-07	2.87787e-06	0.990655
ENSG00000141985	SH3GL1	1.03259e-07	2.8778e-06	0.990658
ENSG00000161298	ZNF382	1.03232e-07	2.87707e-06	0.990661
ENSG00000183307	CECR6	1.03228e-07	2.87695e-06	0.990664
ENSG00000152804	HHEX	1.03221e-07	2.87676e-06	0.990666
ENSG00000175066	GK5	1.03217e-07	2.87663e-06	0.990669
ENSG00000169981	ZNF35	1.03215e-07	2.87659e-06	0.990672
ENSG00000165125	TRPV6	1.03212e-07	2.87651e-06	0.990675
ENSG00000117643	MAN1C1	1.03208e-07	2.87638e-06	0.990678
ENSG00000136631	VPS45	1.03206e-07	2.87632e-06	0.990681
ENSG00000163131	CTSS	1.03199e-07	2.87613e-06	0.990684
ENSG00000164398	ACSL6	1.03195e-07	2.87601e-06	0.990687
ENSG00000161533	ACOX1	1.0318e-07	2.87561e-06	0.990689
ENSG00000124721	DNAH8	1.03177e-07	2.87552e-06	0.990692
ENSG00000163517	HDAC11	1.03176e-07	2.87549e-06	0.990695
ENSG00000182168	UNC5C	1.03172e-07	2.87538e-06	0.990698
ENSG00000066427	ATXN3	1.0314e-07	2.87448e-06	0.990701
ENSG00000133069	TMCC2	1.03137e-07	2.8744e-06	0.990704
ENSG00000135824	RGS8	1.0313e-07	2.8742e-06	0.990707
ENSG00000168234	TTC39C	1.03118e-07	2.87388e-06	0.99071
ENSG00000186106	ANKRD46	1.03115e-07	2.87381e-06	0.990712
ENSG00000135632	SMYD5	1.03106e-07	2.87353e-06	0.990715
ENSG00000115234	SNX17	1.03104e-07	2.87348e-06	0.990718
ENSG00000243649	CFB	1.03102e-07	2.87344e-06	0.990721
ENSG00000106609	TMEM248	1.03101e-07	2.8734e-06	0.990724
ENSG00000188215	DCUN1D3	1.03089e-07	2.87308e-06	0.990727
ENSG00000168395	ING5	1.03078e-07	2.87277e-06	0.99073
ENSG00000178904	DPY19L3	1.03075e-07	2.87268e-06	0.990733
ENSG00000161940	BCL6B	1.03054e-07	2.87209e-06	0.990735
ENSG00000102580	DNAJC3	1.03047e-07	2.87191e-06	0.990738
ENSG00000237441	RGL2	1.03036e-07	2.87159e-06	0.990741
ENSG00000106701	FSD1L	1.03035e-07	2.87156e-06	0.990744
ENSG00000003436	TFPI	1.03034e-07	2.87154e-06	0.990747
ENSG00000128656	CHN1	1.03025e-07	2.8713e-06	0.99075
ENSG00000105281	SLC1A5	1.03022e-07	2.87119e-06	0.990753
ENSG00000014824	SLC30A9	1.03014e-07	2.87099e-06	0.990756
ENSG00000081087	OSTM1	1.03013e-07	2.87096e-06	0.990758
ENSG00000127526	SLC35E1	1.02994e-07	2.87042e-06	0.990761
ENSG00000120833	SOCS2	1.02993e-07	2.87039e-06	0.990764
ENSG00000103111	MON1B	1.02979e-07	2.87e-06	0.990767
ENSG00000084072	PPIE	1.02979e-07	2.87e-06	0.99077
ENSG00000139549	DHH	1.02975e-07	2.86991e-06	0.990773
ENSG00000138606	SHF	1.02973e-07	2.86984e-06	0.990776
ENSG00000183421	RIPK4	1.02972e-07	2.86982e-06	0.990778
ENSG00000138942	RNF185	1.02966e-07	2.86963e-06	0.990781
ENSG00000128463	EMC4	1.02949e-07	2.86916e-06	0.990784
ENSG00000122386	ZNF205	1.02945e-07	2.86907e-06	0.990787
ENSG00000134962	KLB	1.02934e-07	2.86876e-06	0.99079
ENSG00000168505	GBX2	1.02923e-07	2.86846e-06	0.990793
ENSG00000160209	PDXK	1.02911e-07	2.8681e-06	0.990796
ENSG00000139112	GABARAPL1	1.02905e-07	2.86794e-06	0.990799
ENSG00000091732	ZC3HC1	1.02905e-07	2.86794e-06	0.990801
ENSG00000140848	CPNE2	1.02888e-07	2.86748e-06	0.990804
ENSG00000187164	KIAA1598	1.02862e-07	2.86674e-06	0.990807
ENSG00000133265	HSPBP1	1.02858e-07	2.86663e-06	0.99081
ENSG00000100625	SIX4	1.02853e-07	2.8665e-06	0.990813
ENSG00000249853	HS3ST5	1.02849e-07	2.86639e-06	0.990816
ENSG00000248713	RP11-766F14.2	1.02848e-07	2.86635e-06	0.990819
ENSG00000117280	RAB7L1	1.02832e-07	2.8659e-06	0.990821
ENSG00000100055	CYTH4	1.0283e-07	2.86586e-06	0.990824
ENSG00000124164	VAPB	1.02827e-07	2.86578e-06	0.990827
ENSG00000169902	TPST1	1.02826e-07	2.86574e-06	0.99083
ENSG00000177595	PIDD	1.02822e-07	2.86563e-06	0.990833
ENSG00000100219	XBP1	1.02821e-07	2.86559e-06	0.990836
ENSG00000137309	HMGA1	1.02781e-07	2.86448e-06	0.990839
ENSG00000167371	PRRT2	1.02766e-07	2.86407e-06	0.990842
ENSG00000124783	SSR1	1.0276e-07	2.86389e-06	0.990844
ENSG00000071082	RPL31	1.02758e-07	2.86385e-06	0.990847
ENSG00000153291	SLC25A27	1.02744e-07	2.86347e-06	0.99085
ENSG00000116133	DHCR24	1.02739e-07	2.86332e-06	0.990853
ENSG00000142910	TINAGL1	1.02726e-07	2.86297e-06	0.990856
ENSG00000128271	ADORA2A	1.02722e-07	2.86284e-06	0.990859
ENSG00000196937	FAM3C	1.02713e-07	2.86259e-06	0.990862
ENSG00000075415	SLC25A3	1.02698e-07	2.86218e-06	0.990864
ENSG00000091844	RGS17	1.02691e-07	2.86199e-06	0.990867
ENSG00000198113	TOR4A	1.02689e-07	2.86192e-06	0.99087
ENSG00000167625	ZNF526	1.02666e-07	2.86127e-06	0.990873
ENSG00000167136	ENDOG	1.02652e-07	2.86089e-06	0.990876
ENSG00000076053	RBM7	1.02651e-07	2.86086e-06	0.990879
ENSG00000019582	CD74	1.02637e-07	2.86049e-06	0.990882
ENSG00000109079	TNFAIP1	1.02632e-07	2.86034e-06	0.990884
ENSG00000172780	RAB43	1.02627e-07	2.8602e-06	0.990887
ENSG00000103978	TMEM87A	1.02613e-07	2.85981e-06	0.99089
ENSG00000124134	KCNS1	1.02611e-07	2.85975e-06	0.990893
ENSG00000143420	ENSA	1.0261e-07	2.85972e-06	0.990896
ENSG00000050628	PTGER3	1.02586e-07	2.85906e-06	0.990899
ENSG00000152904	GGPS1	1.02578e-07	2.85884e-06	0.990902
ENSG00000254656	RTL1	1.02553e-07	2.85813e-06	0.990904
ENSG00000116918	TSNAX	1.02547e-07	2.85796e-06	0.990907
ENSG00000242372	EIF6	1.02536e-07	2.85767e-06	0.99091
ENSG00000124216	SNAI1	1.0253e-07	2.85751e-06	0.990913
ENSG00000120756	PLS1	1.0253e-07	2.85749e-06	0.990916
ENSG00000103148	NPRL3	1.02504e-07	2.85677e-06	0.990919
ENSG00000145741	BTF3	1.02501e-07	2.85669e-06	0.990922
ENSG00000174885	NLRP6	1.02493e-07	2.85647e-06	0.990924
ENSG00000183248	CTD-3193O13.9	1.02488e-07	2.85631e-06	0.990927
ENSG00000102781	KATNAL1	1.0248e-07	2.85611e-06	0.99093
ENSG00000168675	LDLRAD4	1.02454e-07	2.85539e-06	0.990933
ENSG00000142549	IGLON5	1.02451e-07	2.85528e-06	0.990936
ENSG00000170525	PFKFB3	1.02431e-07	2.85475e-06	0.990939
ENSG00000170185	USP38	1.02417e-07	2.85435e-06	0.990942
ENSG00000011105	TSPAN9	1.02413e-07	2.85422e-06	0.990944
ENSG00000088833	NSFL1C	1.02392e-07	2.85364e-06	0.990947
ENSG00000086666	ZFAND6	1.02381e-07	2.85334e-06	0.99095
ENSG00000116044	NFE2L2	1.02358e-07	2.85271e-06	0.990953
ENSG00000125850	OVOL2	1.02352e-07	2.85253e-06	0.990956
ENSG00000175084	DES	1.02351e-07	2.85249e-06	0.990959
ENSG00000108387	SEPT4	1.02344e-07	2.85231e-06	0.990962
ENSG00000130176	CNN1	1.02327e-07	2.85183e-06	0.990964
ENSG00000267561	RP5-1052I5.2	1.02318e-07	2.85157e-06	0.990967
ENSG00000090520	DNAJB11	1.02317e-07	2.85156e-06	0.99097
ENSG00000142627	EPHA2	1.02306e-07	2.85126e-06	0.990973
ENSG00000130479	MAP1S	1.02291e-07	2.85082e-06	0.990976
ENSG00000134278	SPIRE1	1.02279e-07	2.8505e-06	0.990979
ENSG00000132635	PCED1A	1.02275e-07	2.85039e-06	0.990982
ENSG00000119906	FAM178A	1.02272e-07	2.8503e-06	0.990984
ENSG00000064300	NGFR	1.02257e-07	2.84989e-06	0.990987
ENSG00000145740	SLC30A5	1.02251e-07	2.84971e-06	0.99099
ENSG00000148339	SLC25A25	1.02235e-07	2.84926e-06	0.990993
ENSG00000154478	GPR26	1.02229e-07	2.8491e-06	0.990996
ENSG00000169181	GSG1L	1.02226e-07	2.84902e-06	0.990999
ENSG00000144959	NCEH1	1.02222e-07	2.84891e-06	0.991001
ENSG00000221968	FADS3	1.02218e-07	2.84879e-06	0.991004
ENSG00000146232	NFKBIE	1.02216e-07	2.84873e-06	0.991007
ENSG00000160161	CILP2	1.02197e-07	2.84823e-06	0.99101
ENSG00000026025	VIM	1.02188e-07	2.84797e-06	0.991013
ENSG00000128652	HOXD3	1.02186e-07	2.84791e-06	0.991016
ENSG00000103056	SMPD3	1.02167e-07	2.84738e-06	0.991019
ENSG00000130164	LDLR	1.02131e-07	2.84636e-06	0.991021
ENSG00000123838	C4BPA	1.02125e-07	2.84621e-06	0.991024
ENSG00000153982	GDPD1	1.02122e-07	2.84613e-06	0.991027
ENSG00000198420	FAM115A	1.02105e-07	2.84566e-06	0.99103
ENSG00000025770	NCAPH2	1.02079e-07	2.84492e-06	0.991033
ENSG00000111144	LTA4H	1.02073e-07	2.84476e-06	0.991036
ENSG00000133789	SWAP70	1.02032e-07	2.8436e-06	0.991038
ENSG00000148123	LPPR1	1.02025e-07	2.84342e-06	0.991041
ENSG00000161647	MPP3	1.02024e-07	2.84338e-06	0.991044
ENSG00000125814	NAPB	1.02022e-07	2.84334e-06	0.991047
ENSG00000185049	NELFA	1.02004e-07	2.84283e-06	0.99105
ENSG00000180447	GAS1	1.01998e-07	2.84266e-06	0.991053
ENSG00000137760	ALKBH8	1.01988e-07	2.84239e-06	0.991056
ENSG00000114383	TUSC2	1.01986e-07	2.84233e-06	0.991058
ENSG00000110057	UNC93B1	1.01972e-07	2.84195e-06	0.991061
ENSG00000114302	PRKAR2A	1.01967e-07	2.8418e-06	0.991064
ENSG00000112146	FBXO9	1.01962e-07	2.84167e-06	0.991067
ENSG00000197798	FAM118B	1.01961e-07	2.84164e-06	0.99107
ENSG00000152382	TADA1	1.01958e-07	2.84155e-06	0.991073
ENSG00000164654	MIOS	1.01924e-07	2.8406e-06	0.991075
ENSG00000166482	MFAP4	1.01923e-07	2.84057e-06	0.991078
ENSG00000112339	HBS1L	1.01919e-07	2.84047e-06	0.991081
ENSG00000214114	MYCBP	1.0186e-07	2.83882e-06	0.991084
ENSG00000108576	SLC6A4	1.01837e-07	2.83816e-06	0.991087
ENSG00000182240	BACE2	1.01831e-07	2.83802e-06	0.99109
ENSG00000163297	ANTXR2	1.01817e-07	2.83762e-06	0.991092
ENSG00000104881	PPP1R13L	1.01811e-07	2.83746e-06	0.991095
ENSG00000164574	GALNT10	1.01808e-07	2.83738e-06	0.991098
ENSG00000196083	IL1RAP	1.01804e-07	2.83726e-06	0.991101
ENSG00000010318	PHF7	1.01802e-07	2.83721e-06	0.991104
ENSG00000198673	FAM19A2	1.018e-07	2.83715e-06	0.991107
ENSG00000100023	PPIL2	1.018e-07	2.83715e-06	0.99111
ENSG00000204498	NFKBIL1	1.01786e-07	2.83676e-06	0.991112
ENSG00000110042	DTX4	1.01765e-07	2.83616e-06	0.991115
ENSG00000125084	WNT1	1.01764e-07	2.83615e-06	0.991118
ENSG00000120533	ENY2	1.0175e-07	2.83577e-06	0.991121
ENSG00000092871	RFFL	1.01743e-07	2.83556e-06	0.991124
ENSG00000136960	ENPP2	1.01725e-07	2.83506e-06	0.991127
ENSG00000174206	C12orf66	1.01705e-07	2.83451e-06	0.991129
ENSG00000152465	NMT2	1.01705e-07	2.83449e-06	0.991132
ENSG00000101577	LPIN2	1.01701e-07	2.83439e-06	0.991135
ENSG00000159556	ISL2	1.01696e-07	2.83426e-06	0.991138
ENSG00000131475	VPS25	1.0168e-07	2.83381e-06	0.991141
ENSG00000189167	ZAR1L	1.01675e-07	2.83366e-06	0.991144
ENSG00000100220	RTCB	1.01672e-07	2.83359e-06	0.991146
ENSG00000066923	STAG3	1.01671e-07	2.83355e-06	0.991149
ENSG00000145214	DGKQ	1.01658e-07	2.83318e-06	0.991152
ENSG00000137522	RNF121	1.01641e-07	2.83271e-06	0.991155
ENSG00000153721	CNKSR3	1.01628e-07	2.83236e-06	0.991158
ENSG00000168118	RAB4A	1.01615e-07	2.832e-06	0.991161
ENSG00000112394	SLC16A10	1.01607e-07	2.83176e-06	0.991163
ENSG00000150961	SEC24D	1.01597e-07	2.83149e-06	0.991166
ENSG00000144857	BOC	1.0159e-07	2.8313e-06	0.991169
ENSG00000144460	NYAP2	1.01585e-07	2.83115e-06	0.991172
ENSG00000112306	RPS12	1.01564e-07	2.83058e-06	0.991175
ENSG00000136279	DBNL	1.01559e-07	2.83043e-06	0.991178
ENSG00000088280	ASAP3	1.01555e-07	2.83033e-06	0.99118
ENSG00000136197	C7orf25	1.01553e-07	2.83026e-06	0.991183
ENSG00000176845	METRNL	1.01551e-07	2.83021e-06	0.991186
ENSG00000111728	ST8SIA1	1.01535e-07	2.82977e-06	0.991189
ENSG00000171557	FGG	1.01512e-07	2.82913e-06	0.991192
ENSG00000142539	CTD-2545M3.6	1.01498e-07	2.82872e-06	0.991194
ENSG00000120159	CAAP1	1.01492e-07	2.82857e-06	0.991197
ENSG00000012504	NR1H4	1.01481e-07	2.82827e-06	0.9912
ENSG00000232810	TNF	1.01481e-07	2.82826e-06	0.991203
ENSG00000125510	OPRL1	1.01471e-07	2.82797e-06	0.991206
ENSG00000184363	PKP3	1.01452e-07	2.82745e-06	0.991209
ENSG00000140557	ST8SIA2	1.01449e-07	2.82738e-06	0.991211
ENSG00000155093	PTPRN2	1.01437e-07	2.82704e-06	0.991214
ENSG00000159167	STC1	1.01431e-07	2.82685e-06	0.991217
ENSG00000138385	SSB	1.01421e-07	2.8266e-06	0.99122
ENSG00000158985	CDC42SE2	1.01404e-07	2.82612e-06	0.991223
ENSG00000170615	SLC26A5	1.01387e-07	2.82562e-06	0.991226
ENSG00000116670	MAD2L2	1.01368e-07	2.8251e-06	0.991228
ENSG00000167685	ZNF444	1.01366e-07	2.82504e-06	0.991231
ENSG00000156853	ZNF689	1.01336e-07	2.8242e-06	0.991234
ENSG00000086544	ITPKC	1.01318e-07	2.82372e-06	0.991237
ENSG00000152767	FARP1	1.01313e-07	2.82357e-06	0.99124
ENSG00000140285	FGF7	1.01311e-07	2.82351e-06	0.991243
ENSG00000165152	TMEM246	1.01309e-07	2.82346e-06	0.991245
ENSG00000088992	TESC	1.01246e-07	2.82171e-06	0.991248
ENSG00000142867	BCL10	1.01243e-07	2.82161e-06	0.991251
ENSG00000124067	SLC12A4	1.01239e-07	2.82151e-06	0.991254
ENSG00000163444	TMEM183A	1.01184e-07	2.81997e-06	0.991257
ENSG00000159216	RUNX1	1.0116e-07	2.81932e-06	0.991259
ENSG00000160360	GPSM1	1.01144e-07	2.81886e-06	0.991262
ENSG00000225190	PLEKHM1	1.01142e-07	2.81881e-06	0.991265
ENSG00000136048	DRAM1	1.01138e-07	2.81869e-06	0.991268
ENSG00000197121	PGAP1	1.01125e-07	2.81833e-06	0.991271
ENSG00000186866	POFUT2	1.01096e-07	2.81754e-06	0.991274
ENSG00000115194	SLC30A3	1.01091e-07	2.81738e-06	0.991276
ENSG00000131188	PRR7	1.01067e-07	2.81671e-06	0.991279
ENSG00000183780	SLC35F3	1.01054e-07	2.81634e-06	0.991282
ENSG00000054690	PLEKHH1	1.0105e-07	2.81625e-06	0.991285
ENSG00000185112	FAM43A	1.01039e-07	2.81595e-06	0.991288
ENSG00000135482	ZC3H10	1.01038e-07	2.81592e-06	0.99129
ENSG00000105989	WNT2	1.01035e-07	2.81583e-06	0.991293
ENSG00000124092	CTCFL	1.01033e-07	2.81577e-06	0.991296
ENSG00000185269	NOTUM	1.01005e-07	2.81499e-06	0.991299
ENSG00000100528	CNIH1	1.00992e-07	2.81462e-06	0.991302
ENSG00000146083	RNF44	1.00946e-07	2.81334e-06	0.991305
ENSG00000172602	RND1	1.00942e-07	2.81322e-06	0.991307
ENSG00000163673	DCLK3	1.00931e-07	2.81293e-06	0.99131
ENSG00000152270	PDE3B	1.00911e-07	2.81237e-06	0.991313
ENSG00000113761	ZNF346	1.0085e-07	2.81066e-06	0.991316
ENSG00000163624	CDS1	1.00845e-07	2.81052e-06	0.991319
ENSG00000174915	PTDSS2	1.0084e-07	2.8104e-06	0.991321
ENSG00000167173	C15orf39	1.00835e-07	2.81026e-06	0.991324
ENSG00000197181	PIWIL2	1.00835e-07	2.81025e-06	0.991327
ENSG00000110851	PRDM4	1.00835e-07	2.81024e-06	0.99133
ENSG00000185774	KCNIP4	1.00804e-07	2.80938e-06	0.991333
ENSG00000139926	FRMD6	1.00779e-07	2.80868e-06	0.991335
ENSG00000101144	BMP7	1.00744e-07	2.80771e-06	0.991338
ENSG00000089351	GRAMD1A	1.00742e-07	2.80767e-06	0.991341
ENSG00000069849	ATP1B3	1.00739e-07	2.80758e-06	0.991344
ENSG00000160410	SHKBP1	1.00738e-07	2.80755e-06	0.991347
ENSG00000234127	TRIM26	1.00736e-07	2.80748e-06	0.991349
ENSG00000135373	EHF	1.00733e-07	2.8074e-06	0.991352
ENSG00000147571	CRH	1.00728e-07	2.80727e-06	0.991355
ENSG00000167395	ZNF646	1.00711e-07	2.80679e-06	0.991358
ENSG00000165434	PGM2L1	1.00707e-07	2.80668e-06	0.991361
ENSG00000187987	ZSCAN23	1.00707e-07	2.80668e-06	0.991364
ENSG00000124491	F13A1	1.00704e-07	2.8066e-06	0.991366
ENSG00000163806	SPDYA	1.00701e-07	2.80653e-06	0.991369
ENSG00000100311	PDGFB	1.00676e-07	2.80582e-06	0.991372
ENSG00000177058	SLC38A9	1.00667e-07	2.80557e-06	0.991375
ENSG00000205978	NYNRIN	1.00665e-07	2.80552e-06	0.991378
ENSG00000074370	ATP2A3	1.00635e-07	2.80469e-06	0.99138
ENSG00000136169	SETDB2	1.00624e-07	2.80437e-06	0.991383
ENSG00000125846	ZNF133	1.00607e-07	2.8039e-06	0.991386
ENSG00000068001	HYAL2	1.00603e-07	2.80379e-06	0.991389
ENSG00000159399	HK2	1.00596e-07	2.80358e-06	0.991392
ENSG00000084628	NKAIN1	1.00564e-07	2.8027e-06	0.991394
ENSG00000168282	MGAT2	1.00564e-07	2.80269e-06	0.991397
ENSG00000123064	DDX54	1.00555e-07	2.80244e-06	0.9914
ENSG00000055044	NOP58	1.00541e-07	2.80206e-06	0.991403
ENSG00000090539	CHRD	1.00524e-07	2.80159e-06	0.991406
ENSG00000164176	EDIL3	1.00515e-07	2.80134e-06	0.991408
ENSG00000167967	E4F1	1.00514e-07	2.80129e-06	0.991411
ENSG00000024422	EHD2	1.00504e-07	2.80102e-06	0.991414
ENSG00000137573	SULF1	1.00468e-07	2.80003e-06	0.991417
ENSG00000161800	RACGAP1	1.00466e-07	2.79996e-06	0.99142
ENSG00000166342	NETO1	1.00406e-07	2.7983e-06	0.991422
ENSG00000138674	SEC31A	1.00392e-07	2.79791e-06	0.991425
ENSG00000143977	SNRPG	1.00391e-07	2.79788e-06	0.991428
ENSG00000162373	BEND5	1.00385e-07	2.7977e-06	0.991431
ENSG00000123612	ACVR1C	1.0038e-07	2.79758e-06	0.991434
ENSG00000012779	ALOX5	1.00372e-07	2.79735e-06	0.991436
ENSG00000154639	CXADR	1.0037e-07	2.79729e-06	0.991439
ENSG00000158887	MPZ	1.00366e-07	2.79718e-06	0.991442
ENSG00000168748	CA7	1.00349e-07	2.79671e-06	0.991445
ENSG00000120925	RNF170	1.00349e-07	2.79671e-06	0.991448
ENSG00000103266	STUB1	1.00346e-07	2.79663e-06	0.99145
ENSG00000154134	ROBO3	1.0034e-07	2.79645e-06	0.991453
ENSG00000160293	VAV2	1.00336e-07	2.79634e-06	0.991456
ENSG00000198105	ZNF248	1.00325e-07	2.79604e-06	0.991459
ENSG00000166173	LARP6	1.00314e-07	2.79574e-06	0.991462
ENSG00000205269	TMEM170B	1.00301e-07	2.79536e-06	0.991464
ENSG00000141458	NPC1	1.00296e-07	2.79523e-06	0.991467
ENSG00000116030	SUMO1	1.00264e-07	2.79433e-06	0.99147
ENSG00000008513	ST3GAL1	1.00257e-07	2.79413e-06	0.991473
ENSG00000131381	ZFYVE20	1.00256e-07	2.79411e-06	0.991476
ENSG00000095794	CREM	1.00243e-07	2.79376e-06	0.991478
ENSG00000172273	HINFP	1.00241e-07	2.7937e-06	0.991481
ENSG00000130813	C19orf66	1.00227e-07	2.7933e-06	0.991484
ENSG00000123472	ATPAF1	1.0022e-07	2.79312e-06	0.991487
ENSG00000164236	ANKRD33B	1.00217e-07	2.79304e-06	0.991489
ENSG00000060491	OGFR	1.00212e-07	2.79288e-06	0.991492
ENSG00000095370	SH2D3C	1.00201e-07	2.79258e-06	0.991495
ENSG00000110080	ST3GAL4	1.002e-07	2.79257e-06	0.991498
ENSG00000167447	SMG8	1.00194e-07	2.79238e-06	0.991501
ENSG00000223953	C1QTNF5	1.00192e-07	2.79233e-06	0.991503
ENSG00000178342	KCNG2	1.00185e-07	2.79214e-06	0.991506
ENSG00000165322	ARHGAP12	1.00182e-07	2.79207e-06	0.991509
ENSG00000144791	LIMD1	1.00161e-07	2.79147e-06	0.991512
ENSG00000131845	ZNF304	1.00117e-07	2.79024e-06	0.991515
ENSG00000149948	HMGA2	1.0011e-07	2.79006e-06	0.991517
ENSG00000130956	HABP4	1.00107e-07	2.78997e-06	0.99152
ENSG00000113593	PPWD1	1.00102e-07	2.78983e-06	0.991523
ENSG00000134333	LDHA	1.00099e-07	2.78975e-06	0.991526
ENSG00000136811	ODF2	1.00097e-07	2.78969e-06	0.991529
ENSG00000174514	MFSD4	1.00093e-07	2.78957e-06	0.991531
ENSG00000133256	PDE6B	1.00082e-07	2.78926e-06	0.991534
ENSG00000118816	CCNI	1.00071e-07	2.78897e-06	0.991537
ENSG00000135446	CDK4	1.0007e-07	2.78894e-06	0.99154
ENSG00000144136	SLC20A1	1.00067e-07	2.78886e-06	0.991543
ENSG00000144834	TAGLN3	9.99946e-08	2.78683e-06	0.991545
ENSG00000065060	UHRF1BP1	9.99868e-08	2.78661e-06	0.991548
ENSG00000138623	SEMA7A	9.99773e-08	2.78635e-06	0.991551
ENSG00000177614	PGBD5	9.99395e-08	2.7853e-06	0.991554
ENSG00000162711	NLRP3	9.99372e-08	2.78523e-06	0.991556
ENSG00000184939	ZFP90	9.99189e-08	2.78472e-06	0.991559
ENSG00000105784	RUNDC3B	9.99129e-08	2.78456e-06	0.991562
ENSG00000170633	RNF34	9.99054e-08	2.78435e-06	0.991565
ENSG00000149781	FERMT3	9.99008e-08	2.78422e-06	0.991568
ENSG00000107672	NSMCE4A	9.98908e-08	2.78394e-06	0.99157
ENSG00000057019	DCBLD2	9.98745e-08	2.78348e-06	0.991573
ENSG00000205268	PDE7A	9.98611e-08	2.78311e-06	0.991576
ENSG00000198252	STYX	9.9841e-08	2.78255e-06	0.991579
ENSG00000138785	INTS12	9.98268e-08	2.78216e-06	0.991581
ENSG00000171161	ZNF672	9.98235e-08	2.78206e-06	0.991584
ENSG00000116266	STXBP3	9.97899e-08	2.78112e-06	0.991587
ENSG00000013561	RNF14	9.97774e-08	2.78078e-06	0.99159
ENSG00000139651	ZNF740	9.97618e-08	2.78034e-06	0.991593
ENSG00000148719	DNAJB12	9.97527e-08	2.78009e-06	0.991595
ENSG00000179588	ZFPM1	9.97358e-08	2.77962e-06	0.991598
ENSG00000137218	FRS3	9.97229e-08	2.77926e-06	0.991601
ENSG00000175471	MCTP1	9.96825e-08	2.77813e-06	0.991604
ENSG00000146374	RSPO3	9.96668e-08	2.7777e-06	0.991607
ENSG00000128989	ARPP19	9.96605e-08	2.77752e-06	0.991609
ENSG00000120008	WDR11	9.96467e-08	2.77714e-06	0.991612
ENSG00000182272	B4GALNT4	9.96316e-08	2.77672e-06	0.991615
ENSG00000196652	ZKSCAN5	9.96208e-08	2.77641e-06	0.991618
ENSG00000105321	CCDC9	9.96107e-08	2.77613e-06	0.99162
ENSG00000172809	RPL38	9.95961e-08	2.77573e-06	0.991623
ENSG00000170382	LRRN2	9.95925e-08	2.77563e-06	0.991626
ENSG00000103740	ACSBG1	9.95717e-08	2.77505e-06	0.991629
ENSG00000179832	MROH1	9.95507e-08	2.77446e-06	0.991631
ENSG00000168924	LETM1	9.95217e-08	2.77365e-06	0.991634
ENSG00000147955	SIGMAR1	9.94818e-08	2.77254e-06	0.991637
ENSG00000186395	KRT10	9.94648e-08	2.77206e-06	0.99164
ENSG00000155886	SLC24A2	9.94607e-08	2.77195e-06	0.991643
ENSG00000104442	ARMC1	9.94552e-08	2.7718e-06	0.991645
ENSG00000123989	CHPF	9.94338e-08	2.7712e-06	0.991648
ENSG00000182541	LIMK2	9.94118e-08	2.77059e-06	0.991651
ENSG00000091409	ITGA6	9.94004e-08	2.77027e-06	0.991654
ENSG00000125827	TMX4	9.93664e-08	2.76932e-06	0.991656
ENSG00000072609	CHFR	9.93534e-08	2.76896e-06	0.991659
ENSG00000173456	RNF26	9.93376e-08	2.76852e-06	0.991662
ENSG00000111237	VPS29	9.93347e-08	2.76844e-06	0.991665
ENSG00000165272	AQP3	9.9321e-08	2.76806e-06	0.991668
ENSG00000221983	UBA52	9.93122e-08	2.76781e-06	0.99167
ENSG00000106400	ZNHIT1	9.93005e-08	2.76749e-06	0.991673
ENSG00000136100	VPS36	9.92907e-08	2.76721e-06	0.991676
ENSG00000017797	RALBP1	9.92755e-08	2.76679e-06	0.991679
ENSG00000189184	PCDH18	9.92618e-08	2.76641e-06	0.991681
ENSG00000174807	CD248	9.9254e-08	2.76619e-06	0.991684
ENSG00000166224	SGPL1	9.92427e-08	2.76588e-06	0.991687
ENSG00000139372	TDG	9.92409e-08	2.76582e-06	0.99169
ENSG00000131668	BARX1	9.92338e-08	2.76563e-06	0.991692
ENSG00000161642	ZNF385A	9.92327e-08	2.7656e-06	0.991695
ENSG00000162949	CAPN13	9.91931e-08	2.76449e-06	0.991698
ENSG00000106628	POLD2	9.91785e-08	2.76409e-06	0.991701
ENSG00000135605	TEC	9.91763e-08	2.76402e-06	0.991703
ENSG00000198440	ZNF583	9.91613e-08	2.76361e-06	0.991706
ENSG00000182636	NDN	9.91541e-08	2.76341e-06	0.991709
ENSG00000170903	MSANTD4	9.91401e-08	2.76302e-06	0.991712
ENSG00000159314	ARHGAP27	9.91265e-08	2.76264e-06	0.991715
ENSG00000011114	BTBD7	9.90766e-08	2.76125e-06	0.991717
ENSG00000129128	SPCS3	9.90747e-08	2.76119e-06	0.99172
ENSG00000124795	DEK	9.90622e-08	2.76085e-06	0.991723
ENSG00000182827	ACBD3	9.90611e-08	2.76081e-06	0.991726
ENSG00000215271	HOMEZ	9.90543e-08	2.76062e-06	0.991728
ENSG00000170743	SYT9	9.90515e-08	2.76055e-06	0.991731
ENSG00000082146	STRADB	9.90469e-08	2.76042e-06	0.991734
ENSG00000153443	UBALD1	9.90303e-08	2.75996e-06	0.991737
ENSG00000179833	SERTAD2	9.90186e-08	2.75963e-06	0.991739
ENSG00000111962	UST	9.90034e-08	2.75921e-06	0.991742
ENSG00000100302	RASD2	9.90018e-08	2.75916e-06	0.991745
ENSG00000068650	ATP11A	9.89709e-08	2.7583e-06	0.991748
ENSG00000127445	PIN1	9.89673e-08	2.7582e-06	0.99175
ENSG00000005471	ABCB4	9.89671e-08	2.75819e-06	0.991753
ENSG00000014216	CAPN1	9.89544e-08	2.75784e-06	0.991756
ENSG00000109184	DCUN1D4	9.89492e-08	2.75769e-06	0.991759
ENSG00000143401	ANP32E	9.89157e-08	2.75676e-06	0.991761
ENSG00000162490	DRAXIN	9.88893e-08	2.75603e-06	0.991764
ENSG00000153395	LPCAT1	9.88784e-08	2.75572e-06	0.991767
ENSG00000064692	SNCAIP	9.88557e-08	2.75509e-06	0.99177
ENSG00000178538	CA8	9.88408e-08	2.75468e-06	0.991772
ENSG00000239382	ALKBH6	9.8831e-08	2.7544e-06	0.991775
ENSG00000074660	SCARF1	9.88083e-08	2.75377e-06	0.991778
ENSG00000185813	PCYT2	9.87888e-08	2.75323e-06	0.991781
ENSG00000103888	KIAA1199	9.87801e-08	2.75298e-06	0.991783
ENSG00000197860	SGTB	9.87771e-08	2.7529e-06	0.991786
ENSG00000159733	ZFYVE28	9.87691e-08	2.75268e-06	0.991789
ENSG00000050130	JKAMP	9.87614e-08	2.75246e-06	0.991792
ENSG00000013016	EHD3	9.87599e-08	2.75242e-06	0.991794
ENSG00000130429	ARPC1B	9.87465e-08	2.75205e-06	0.991797
ENSG00000108518	PFN1	9.87451e-08	2.75201e-06	0.9918
ENSG00000142173	COL6A2	9.87432e-08	2.75196e-06	0.991803
ENSG00000114646	CSPG5	9.87422e-08	2.75193e-06	0.991805
ENSG00000125848	FLRT3	9.87362e-08	2.75176e-06	0.991808
ENSG00000128595	CALU	9.87168e-08	2.75122e-06	0.991811
ENSG00000126254	RBM42	9.87016e-08	2.75079e-06	0.991814
ENSG00000166908	PIP4K2C	9.86884e-08	2.75043e-06	0.991816
ENSG00000138379	MSTN	9.86847e-08	2.75032e-06	0.991819
ENSG00000104635	SLC39A14	9.86834e-08	2.75029e-06	0.991822
ENSG00000180616	SSTR2	9.86674e-08	2.74984e-06	0.991825
ENSG00000132254	ARFIP2	9.8654e-08	2.74947e-06	0.991827
ENSG00000156414	TDRD9	9.8612e-08	2.7483e-06	0.99183
ENSG00000166971	AKTIP	9.86092e-08	2.74822e-06	0.991833
ENSG00000131791	PRKAB2	9.86086e-08	2.7482e-06	0.991836
ENSG00000036672	USP2	9.86058e-08	2.74813e-06	0.991838
ENSG00000139626	ITGB7	9.8564e-08	2.74696e-06	0.991841
ENSG00000117009	KMO	9.85605e-08	2.74686e-06	0.991844
ENSG00000105639	JAK3	9.85156e-08	2.74561e-06	0.991847
ENSG00000164252	AGGF1	9.85145e-08	2.74558e-06	0.991849
ENSG00000081154	PCNP	9.84956e-08	2.74505e-06	0.991852
ENSG00000170345	FOS	9.84799e-08	2.74462e-06	0.991855
ENSG00000167130	DOLPP1	9.84569e-08	2.74398e-06	0.991858
ENSG00000163249	CCNYL1	9.8445e-08	2.74364e-06	0.99186
ENSG00000023902	PLEKHO1	9.84343e-08	2.74335e-06	0.991863
ENSG00000176018	LYSMD3	9.84158e-08	2.74283e-06	0.991866
ENSG00000162777	DENND2D	9.83919e-08	2.74216e-06	0.991869
ENSG00000144339	TMEFF2	9.83916e-08	2.74216e-06	0.991871
ENSG00000132975	GPR12	9.83368e-08	2.74063e-06	0.991874
ENSG00000151892	GFRA1	9.83066e-08	2.73979e-06	0.991877
ENSG00000182985	CADM1	9.82883e-08	2.73928e-06	0.99188
ENSG00000154764	WNT7A	9.82869e-08	2.73924e-06	0.991882
ENSG00000171189	GRIK1	9.82771e-08	2.73896e-06	0.991885
ENSG00000104863	LIN7B	9.82676e-08	2.7387e-06	0.991888
ENSG00000169228	RAB24	9.82554e-08	2.73836e-06	0.991891
ENSG00000070778	PTPN21	9.82462e-08	2.7381e-06	0.991893
ENSG00000171310	CHST11	9.82243e-08	2.73749e-06	0.991896
ENSG00000100092	SH3BP1	9.82062e-08	2.73699e-06	0.991899
ENSG00000125124	BBS2	9.82008e-08	2.73684e-06	0.991902
ENSG00000160111	CPAMD8	9.81821e-08	2.73632e-06	0.991904
ENSG00000054611	TBC1D22A	9.81401e-08	2.73515e-06	0.991907
ENSG00000115594	IL1R1	9.81082e-08	2.73426e-06	0.99191
ENSG00000113719	ERGIC1	9.81068e-08	2.73422e-06	0.991912
ENSG00000143476	DTL	9.80907e-08	2.73377e-06	0.991915
ENSG00000182667	NTM	9.80905e-08	2.73376e-06	0.991918
ENSG00000163882	POLR2H	9.80794e-08	2.73345e-06	0.991921
ENSG00000143418	CERS2	9.80534e-08	2.73273e-06	0.991923
ENSG00000084693	AGBL5	9.80281e-08	2.73202e-06	0.991926
ENSG00000213398	LCAT	9.80275e-08	2.73201e-06	0.991929
ENSG00000085415	SEH1L	9.80188e-08	2.73177e-06	0.991932
ENSG00000172775	FAM192A	9.80176e-08	2.73173e-06	0.991934
ENSG00000122707	RECK	9.79969e-08	2.73115e-06	0.991937
ENSG00000041982	TNC	9.79719e-08	2.73046e-06	0.99194
ENSG00000122042	UBL3	9.79456e-08	2.72972e-06	0.991943
ENSG00000124440	HIF3A	9.7926e-08	2.72918e-06	0.991945
ENSG00000134508	CABLES1	9.79245e-08	2.72914e-06	0.991948
ENSG00000237649	KIFC1	9.79183e-08	2.72897e-06	0.991951
ENSG00000154678	PDE1C	9.78849e-08	2.72803e-06	0.991953
ENSG00000081320	STK17B	9.78848e-08	2.72803e-06	0.991956
ENSG00000167106	FAM102A	9.78842e-08	2.72801e-06	0.991959
ENSG00000196262	PPIA	9.78773e-08	2.72782e-06	0.991962
ENSG00000115128	SF3B14	9.7871e-08	2.72765e-06	0.991964
ENSG00000140382	HMG20A	9.78121e-08	2.72601e-06	0.991967
ENSG00000080371	RAB21	9.77664e-08	2.72473e-06	0.99197
ENSG00000109576	AADAT	9.77574e-08	2.72448e-06	0.991973
ENSG00000166123	GPT2	9.77119e-08	2.72321e-06	0.991975
ENSG00000013364	MVP	9.77009e-08	2.72291e-06	0.991978
ENSG00000144550	CPNE9	9.76946e-08	2.72273e-06	0.991981
ENSG00000099341	PSMD8	9.76568e-08	2.72168e-06	0.991983
ENSG00000120029	C10orf76	9.76561e-08	2.72166e-06	0.991986
ENSG00000088826	SMOX	9.76455e-08	2.72136e-06	0.991989
ENSG00000143079	CTTNBP2NL	9.76223e-08	2.72072e-06	0.991992
ENSG00000183963	SMTN	9.76213e-08	2.72069e-06	0.991994
ENSG00000114648	KLHL18	9.76108e-08	2.7204e-06	0.991997
ENSG00000165061	ZMAT4	9.7607e-08	2.72029e-06	0.992
ENSG00000112473	SLC39A7	9.76017e-08	2.72014e-06	0.992002
ENSG00000101306	MYLK2	9.75983e-08	2.72005e-06	0.992005
ENSG00000182957	SPATA13	9.75955e-08	2.71997e-06	0.992008
ENSG00000168269	FOXI1	9.75773e-08	2.71946e-06	0.992011
ENSG00000136378	ADAMTS7	9.75609e-08	2.719e-06	0.992013
ENSG00000107831	FGF8	9.75537e-08	2.7188e-06	0.992016
ENSG00000139343	SNRPF	9.75411e-08	2.71845e-06	0.992019
ENSG00000164305	CASP3	9.75199e-08	2.71786e-06	0.992022
ENSG00000123091	RNF11	9.75117e-08	2.71763e-06	0.992024
ENSG00000109919	MTCH2	9.75037e-08	2.71741e-06	0.992027
ENSG00000134717	BTF3L4	9.74867e-08	2.71694e-06	0.99203
ENSG00000170348	TMED10	9.74848e-08	2.71688e-06	0.992032
ENSG00000180035	ZNF48	9.74843e-08	2.71687e-06	0.992035
ENSG00000107021	TBC1D13	9.74822e-08	2.71681e-06	0.992038
ENSG00000166337	TAF10	9.74815e-08	2.71679e-06	0.992041
ENSG00000173210	ABLIM3	9.74751e-08	2.71661e-06	0.992043
ENSG00000113597	TRAPPC13	9.74645e-08	2.71632e-06	0.992046
ENSG00000188612	SUMO2	9.74637e-08	2.7163e-06	0.992049
ENSG00000173442	EHBP1L1	9.74593e-08	2.71617e-06	0.992051
ENSG00000176204	LRRTM4	9.74561e-08	2.71608e-06	0.992054
ENSG00000007968	E2F2	9.74552e-08	2.71606e-06	0.992057
ENSG00000133065	SLC41A1	9.74509e-08	2.71594e-06	0.99206
ENSG00000100410	PHF5A	9.74124e-08	2.71487e-06	0.992062
ENSG00000129315	CCNT1	9.74034e-08	2.71461e-06	0.992065
ENSG00000063978	RNF4	9.74023e-08	2.71458e-06	0.992068
ENSG00000120053	GOT1	9.73969e-08	2.71443e-06	0.99207
ENSG00000108106	UBE2S	9.73691e-08	2.71366e-06	0.992073
ENSG00000171450	CDK5R2	9.73594e-08	2.71339e-06	0.992076
ENSG00000181449	SOX2	9.73581e-08	2.71335e-06	0.992079
ENSG00000010295	IFFO1	9.73574e-08	2.71333e-06	0.992081
ENSG00000006025	OSBPL7	9.7345e-08	2.71299e-06	0.992084
ENSG00000067560	RHOA	9.73357e-08	2.71273e-06	0.992087
ENSG00000164032	H2AFZ	9.73299e-08	2.71257e-06	0.992089
ENSG00000170142	UBE2E1	9.73233e-08	2.71238e-06	0.992092
ENSG00000220201	ZGLP1	9.73191e-08	2.71226e-06	0.992095
ENSG00000197380	DACT3	9.72996e-08	2.71172e-06	0.992098
ENSG00000173926	MARCH3	9.72993e-08	2.71171e-06	0.9921
ENSG00000165476	REEP3	9.72984e-08	2.71169e-06	0.992103
ENSG00000164414	SLC35A1	9.72953e-08	2.7116e-06	0.992106
ENSG00000151729	SLC25A4	9.7289e-08	2.71143e-06	0.992108
ENSG00000185650	ZFP36L1	9.72822e-08	2.71124e-06	0.992111
ENSG00000183576	SETD3	9.72794e-08	2.71116e-06	0.992114
ENSG00000138750	NUP54	9.7276e-08	2.71106e-06	0.992117
ENSG00000130725	UBE2M	9.72644e-08	2.71074e-06	0.992119
ENSG00000186468	RPS23	9.72592e-08	2.7106e-06	0.992122
ENSG00000188766	SPRED3	9.72566e-08	2.71052e-06	0.992125
ENSG00000105996	HOXA2	9.72549e-08	2.71048e-06	0.992127
ENSG00000125285	SOX21	9.72519e-08	2.71039e-06	0.99213
ENSG00000173812	EIF1	9.72496e-08	2.71033e-06	0.992133
ENSG00000170989	S1PR1	9.72067e-08	2.70913e-06	0.992135
ENSG00000121905	HPCA	9.71951e-08	2.70881e-06	0.992138
ENSG00000055070	SZRD1	9.71893e-08	2.70865e-06	0.992141
ENSG00000213533	TMEM110	9.71871e-08	2.70859e-06	0.992144
ENSG00000171791	BCL2	9.71802e-08	2.7084e-06	0.992146
ENSG00000204580	DDR1	9.71665e-08	2.70801e-06	0.992149
ENSG00000163110	PDLIM5	9.71609e-08	2.70786e-06	0.992152
ENSG00000180901	KCTD2	9.71342e-08	2.70711e-06	0.992154
ENSG00000221988	PPT2	9.71216e-08	2.70676e-06	0.992157
ENSG00000164142	FAM160A1	9.71051e-08	2.7063e-06	0.99216
ENSG00000105376	ICAM5	9.71006e-08	2.70618e-06	0.992163
ENSG00000163743	RCHY1	9.70916e-08	2.70592e-06	0.992165
ENSG00000196814	MVB12B	9.70882e-08	2.70583e-06	0.992168
ENSG00000197728	RPS26	9.70759e-08	2.70549e-06	0.992171
ENSG00000158966	CACHD1	9.7066e-08	2.70521e-06	0.992173
ENSG00000163501	IHH	9.70637e-08	2.70515e-06	0.992176
ENSG00000136352	NKX2-1	9.70575e-08	2.70498e-06	0.992179
ENSG00000158717	RNF166	9.70573e-08	2.70497e-06	0.992181
ENSG00000143321	HDGF	9.7047e-08	2.70468e-06	0.992184
ENSG00000177732	SOX12	9.7039e-08	2.70446e-06	0.992187
ENSG00000120068	HOXB8	9.70098e-08	2.70365e-06	0.99219
ENSG00000154027	AK5	9.70075e-08	2.70358e-06	0.992192
ENSG00000162975	KCNF1	9.69957e-08	2.70325e-06	0.992195
ENSG00000132563	REEP2	9.69938e-08	2.7032e-06	0.992198
ENSG00000124208	TMEM189-UBE2V1	9.69932e-08	2.70318e-06	0.9922
ENSG00000139874	SSTR1	9.69919e-08	2.70315e-06	0.992203
ENSG00000166484	MAPK7	9.69824e-08	2.70288e-06	0.992206
ENSG00000126882	FAM78A	9.69793e-08	2.7028e-06	0.992209
ENSG00000101230	ISM1	9.69691e-08	2.70251e-06	0.992211
ENSG00000115507	OTX1	9.69637e-08	2.70236e-06	0.992214
ENSG00000165527	ARF6	9.69631e-08	2.70234e-06	0.992217
ENSG00000138069	RAB1A	9.69626e-08	2.70233e-06	0.992219
ENSG00000170482	SLC23A1	9.69336e-08	2.70152e-06	0.992222
ENSG00000125820	NKX2-2	9.69334e-08	2.70152e-06	0.992225
ENSG00000015153	YAF2	9.69291e-08	2.7014e-06	0.992227
ENSG00000103269	RHBDL1	9.69283e-08	2.70137e-06	0.99223
ENSG00000181904	C5orf24	9.69221e-08	2.7012e-06	0.992233
ENSG00000114999	TTL	9.69199e-08	2.70114e-06	0.992236
ENSG00000166562	SEC11C	9.69178e-08	2.70108e-06	0.992238
ENSG00000099942	CRKL	9.69132e-08	2.70095e-06	0.992241
ENSG00000141499	WRAP53	9.69098e-08	2.70086e-06	0.992244
ENSG00000169230	PRELID1	9.69013e-08	2.70062e-06	0.992246
ENSG00000143013	LMO4	9.68963e-08	2.70048e-06	0.992249
ENSG00000019549	SNAI2	9.68933e-08	2.7004e-06	0.992252
ENSG00000117598	LPPR5	9.68925e-08	2.70038e-06	0.992254
ENSG00000107807	TLX1	9.68741e-08	2.69986e-06	0.992257
ENSG00000129514	FOXA1	9.6871e-08	2.69978e-06	0.99226
ENSG00000071246	VASH1	9.68634e-08	2.69957e-06	0.992263
ENSG00000167797	CDK2AP2	9.6857e-08	2.69939e-06	0.992265
ENSG00000264364	DYNLL2	9.68566e-08	2.69938e-06	0.992268
ENSG00000178093	TSSK6	9.68521e-08	2.69925e-06	0.992271
ENSG00000035862	TIMP2	9.6846e-08	2.69908e-06	0.992273
ENSG00000114388	NPRL2	9.68297e-08	2.69863e-06	0.992276
ENSG00000143867	OSR1	9.6827e-08	2.69855e-06	0.992279
ENSG00000156127	BATF	9.68214e-08	2.69839e-06	0.992281
ENSG00000184986	TMEM121	9.68199e-08	2.69835e-06	0.992284
ENSG00000213281	NRAS	9.68194e-08	2.69834e-06	0.992287
ENSG00000121644	DESI2	9.68185e-08	2.69832e-06	0.99229
ENSG00000185651	UBE2L3	9.68121e-08	2.69814e-06	0.992292
ENSG00000132819	RBM38	9.68113e-08	2.69811e-06	0.992295
ENSG00000028839	TBPL1	9.68079e-08	2.69802e-06	0.992298
ENSG00000110696	C11orf58	9.67911e-08	2.69755e-06	0.9923
ENSG00000000938	FGR	9.67882e-08	2.69747e-06	0.992303
ENSG00000167088	SNRPD1	9.67855e-08	2.69739e-06	0.992306
ENSG00000171812	COL8A2	9.67846e-08	2.69737e-06	0.992308
ENSG00000099797	TECR	9.67801e-08	2.69724e-06	0.992311
ENSG00000272325	NUDT3	9.67695e-08	2.69695e-06	0.992314
ENSG00000120658	ENOX1	9.67614e-08	2.69672e-06	0.992317
ENSG00000008988	RPS20	9.67566e-08	2.69659e-06	0.992319
ENSG00000148248	SURF4	9.67539e-08	2.69651e-06	0.992322
ENSG00000172757	CFL1	9.67421e-08	2.69619e-06	0.992325
ENSG00000048392	RRM2B	9.67396e-08	2.69612e-06	0.992327
ENSG00000109332	UBE2D3	9.67352e-08	2.69599e-06	0.99233
ENSG00000125249	RAP2A	9.67328e-08	2.69593e-06	0.992333
ENSG00000198121	LPAR1	9.67297e-08	2.69584e-06	0.992335
ENSG00000100027	YPEL1	9.67266e-08	2.69575e-06	0.992338
ENSG00000156017	C9orf41	9.67245e-08	2.69569e-06	0.992341
ENSG00000136478	TEX2	9.67229e-08	2.69565e-06	0.992343
ENSG00000100028	SNRPD3	9.67168e-08	2.69548e-06	0.992346
ENSG00000126698	DNAJC8	9.67126e-08	2.69536e-06	0.992349
ENSG00000169252	ADRB2	9.67065e-08	2.69519e-06	0.992352
ENSG00000084764	MAPRE3	9.67012e-08	2.69504e-06	0.992354
ENSG00000126062	TMEM115	9.66965e-08	2.69491e-06	0.992357
ENSG00000174279	EVX2	9.66624e-08	2.69396e-06	0.99236
ENSG00000088035	ALG6	9.66604e-08	2.69391e-06	0.992362
ENSG00000149654	CDH22	9.66591e-08	2.69387e-06	0.992365
ENSG00000100650	SRSF5	9.66576e-08	2.69383e-06	0.992368
ENSG00000178307	TMEM11	9.66574e-08	2.69382e-06	0.99237
ENSG00000109790	KLHL5	9.66528e-08	2.6937e-06	0.992373
ENSG00000175866	BAIAP2	9.66487e-08	2.69358e-06	0.992376
ENSG00000137825	ITPKA	9.66465e-08	2.69352e-06	0.992378
ENSG00000109680	TBC1D19	9.66463e-08	2.69352e-06	0.992381
ENSG00000105443	CYTH2	9.66392e-08	2.69332e-06	0.992384
ENSG00000173011	TADA2B	9.66369e-08	2.69325e-06	0.992387
ENSG00000111674	ENO2	9.66345e-08	2.69319e-06	0.992389
ENSG00000116473	RAP1A	9.66319e-08	2.69311e-06	0.992392
ENSG00000105732	ZNF574	9.66305e-08	2.69307e-06	0.992395
ENSG00000152784	PRDM8	9.66296e-08	2.69305e-06	0.992397
ENSG00000083720	OXCT1	9.66233e-08	2.69287e-06	0.9924
ENSG00000132792	CTNNBL1	9.66221e-08	2.69284e-06	0.992403
ENSG00000182132	KCNIP1	9.66207e-08	2.6928e-06	0.992405
ENSG00000096654	ZNF184	9.66205e-08	2.6928e-06	0.992408
ENSG00000169682	SPNS1	9.6617e-08	2.6927e-06	0.992411
ENSG00000133961	NUMB	9.66134e-08	2.6926e-06	0.992414
ENSG00000171488	LRRC8C	9.66115e-08	2.69254e-06	0.992416
ENSG00000156427	FGF18	9.66108e-08	2.69253e-06	0.992419
ENSG00000159259	CHAF1B	9.66103e-08	2.69251e-06	0.992422
ENSG00000177575	CD163	9.66102e-08	2.69251e-06	0.992424
ENSG00000197566	ZNF624	9.66102e-08	2.69251e-06	0.992427
ENSG00000091664	SLC17A6	9.66091e-08	2.69248e-06	0.99243
ENSG00000152284	TCF7L1	9.66053e-08	2.69237e-06	0.992432
ENSG00000178502	KLHL11	9.6603e-08	2.69231e-06	0.992435
ENSG00000099901	RANBP1	9.66028e-08	2.6923e-06	0.992438
ENSG00000162367	TAL1	9.66019e-08	2.69228e-06	0.99244
ENSG00000186868	MAPT	9.6601e-08	2.69225e-06	0.992443
ENSG00000131459	GFPT2	9.65964e-08	2.69212e-06	0.992446
ENSG00000107130	NCS1	9.6594e-08	2.69206e-06	0.992449
ENSG00000157954	WIPI2	9.65921e-08	2.69201e-06	0.992451
ENSG00000134419	RPS15A	9.6588e-08	2.69189e-06	0.992454
ENSG00000153250	RBMS1	9.65879e-08	2.69189e-06	0.992457
ENSG00000185818	NAT8L	9.6587e-08	2.69186e-06	0.992459
ENSG00000073969	NSF	9.65845e-08	2.69179e-06	0.992462
ENSG00000025039	RRAGD	9.65835e-08	2.69177e-06	0.992465
ENSG00000171223	JUNB	9.65829e-08	2.69175e-06	0.992467
ENSG00000157916	RER1	9.65726e-08	2.69146e-06	0.99247
ENSG00000158560	DYNC1I1	9.65721e-08	2.69145e-06	0.992473
ENSG00000070190	DAPP1	9.65698e-08	2.69138e-06	0.992475
ENSG00000118432	CNR1	9.6567e-08	2.6913e-06	0.992478
ENSG00000135930	EIF4E2	9.65619e-08	2.69116e-06	0.992481
ENSG00000221978	CCNL2	9.65571e-08	2.69103e-06	0.992483
ENSG00000205250	E2F4	9.65538e-08	2.69094e-06	0.992486
ENSG00000107815	C10orf2	9.65528e-08	2.69091e-06	0.992489
ENSG00000218891	ZNF579	9.65515e-08	2.69087e-06	0.992492
ENSG00000089157	RPLP0	9.65498e-08	2.69082e-06	0.992494
ENSG00000257365	FNTB	9.65476e-08	2.69076e-06	0.992497
ENSG00000130675	MNX1	9.65459e-08	2.69072e-06	0.9925
ENSG00000100234	TIMP3	9.65453e-08	2.6907e-06	0.992502
ENSG00000177889	UBE2N	9.65445e-08	2.69068e-06	0.992505
ENSG00000110917	MLEC	9.65421e-08	2.69061e-06	0.992508
ENSG00000122877	EGR2	9.65421e-08	2.69061e-06	0.99251
ENSG00000160062	ZBTB8A	9.65397e-08	2.69054e-06	0.992513
ENSG00000107859	PITX3	9.65381e-08	2.6905e-06	0.992516
ENSG00000257103	LSM14A	9.65366e-08	2.69046e-06	0.992518
ENSG00000167965	MLST8	9.65366e-08	2.69046e-06	0.992521
ENSG00000181072	CHRM2	9.65349e-08	2.69041e-06	0.992524
ENSG00000180210	F2	9.65338e-08	2.69038e-06	0.992527
ENSG00000125952	MAX	9.65337e-08	2.69038e-06	0.992529
ENSG00000125656	CLPP	9.65307e-08	2.69029e-06	0.992532
ENSG00000103257	SLC7A5	9.65303e-08	2.69028e-06	0.992535
ENSG00000137571	SLCO5A1	9.65266e-08	2.69018e-06	0.992537
ENSG00000013725	CD6	9.65264e-08	2.69017e-06	0.99254
ENSG00000125812	GZF1	9.65258e-08	2.69016e-06	0.992543
ENSG00000174516	PELI3	9.65253e-08	2.69014e-06	0.992545
ENSG00000163884	KLF15	9.65251e-08	2.69014e-06	0.992548
ENSG00000108604	SMARCD2	9.65233e-08	2.69009e-06	0.992551
ENSG00000198353	HOXC4	9.65223e-08	2.69006e-06	0.992553
ENSG00000065491	TBC1D22B	9.65222e-08	2.69006e-06	0.992556
ENSG00000066322	ELOVL1	9.65103e-08	2.68972e-06	0.992559
ENSG00000123136	DDX39A	9.65056e-08	2.68959e-06	0.992562
ENSG00000154975	CA10	9.65023e-08	2.6895e-06	0.992564
ENSG00000164626	KCNK5	9.65016e-08	2.68948e-06	0.992567
ENSG00000112238	PRDM13	9.64966e-08	2.68934e-06	0.99257
ENSG00000110987	BCL7A	9.64952e-08	2.6893e-06	0.992572
ENSG00000162734	PEA15	9.64948e-08	2.68929e-06	0.992575
ENSG00000156482	RPL30	9.64942e-08	2.68928e-06	0.992578
ENSG00000163812	ZDHHC3	9.64934e-08	2.68925e-06	0.99258
ENSG00000125691	RPL23	9.64933e-08	2.68925e-06	0.992583
ENSG00000154447	SH3RF1	9.6491e-08	2.68919e-06	0.992586
ENSG00000163875	MEAF6	9.64906e-08	2.68918e-06	0.992588
ENSG00000155366	RHOC	9.64903e-08	2.68917e-06	0.992591
ENSG00000173598	NUDT4	9.64897e-08	2.68915e-06	0.992594
ENSG00000108947	EFNB3	9.64896e-08	2.68915e-06	0.992596
ENSG00000121579	NAA50	9.64864e-08	2.68906e-06	0.992599
ENSG00000106633	GCK	9.64833e-08	2.68897e-06	0.992602
ENSG00000166135	HIF1AN	9.64829e-08	2.68896e-06	0.992605
ENSG00000023445	BIRC3	9.64828e-08	2.68896e-06	0.992607
ENSG00000197872	FAM49A	9.64789e-08	2.68885e-06	0.99261
ENSG00000157259	GATAD1	9.64777e-08	2.68882e-06	0.992613
ENSG00000107223	EDF1	9.64763e-08	2.68878e-06	0.992615
ENSG00000111786	SRSF9	9.64761e-08	2.68877e-06	0.992618
ENSG00000139800	ZIC5	9.64738e-08	2.68871e-06	0.992621
ENSG00000102554	KLF5	9.64734e-08	2.6887e-06	0.992623
ENSG00000139266	MARCH9	9.64705e-08	2.68862e-06	0.992626
ENSG00000116711	PLA2G4A	9.64698e-08	2.6886e-06	0.992629
ENSG00000269858	EGLN2	9.6469e-08	2.68857e-06	0.992631
ENSG00000143032	BARHL2	9.64673e-08	2.68852e-06	0.992634
ENSG00000116237	ICMT	9.64661e-08	2.68849e-06	0.992637
ENSG00000106682	EIF4H	9.6462e-08	2.68838e-06	0.992639
ENSG00000164332	UBLCP1	9.64618e-08	2.68837e-06	0.992642
ENSG00000079332	SAR1A	9.6461e-08	2.68835e-06	0.992645
ENSG00000161914	ZNF653	9.64556e-08	2.6882e-06	0.992648
ENSG00000103546	SLC6A2	9.64535e-08	2.68814e-06	0.99265
ENSG00000106415	GLCCI1	9.64534e-08	2.68814e-06	0.992653
ENSG00000186625	KATNA1	9.64502e-08	2.68805e-06	0.992656
ENSG00000197329	PELI1	9.64493e-08	2.68802e-06	0.992658
ENSG00000168781	PPIP5K1	9.64433e-08	2.68786e-06	0.992661
ENSG00000177613	CSTF2T	9.64431e-08	2.68785e-06	0.992664
ENSG00000005513	SOX8	9.64427e-08	2.68784e-06	0.992666
ENSG00000179943	FIZ1	9.6442e-08	2.68782e-06	0.992669
ENSG00000171766	GATM	9.64404e-08	2.68777e-06	0.992672
ENSG00000167394	ZNF668	9.64381e-08	2.68771e-06	0.992674
ENSG00000168264	IRF2BP2	9.64376e-08	2.6877e-06	0.992677
ENSG00000125826	RBCK1	9.64361e-08	2.68766e-06	0.99268
ENSG00000164168	TMEM184C	9.64327e-08	2.68756e-06	0.992683
ENSG00000143179	UCK2	9.64322e-08	2.68755e-06	0.992685
ENSG00000116132	PRRX1	9.64311e-08	2.68752e-06	0.992688
ENSG00000132388	UBE2G1	9.6431e-08	2.68752e-06	0.992691
ENSG00000075290	WNT8B	9.64303e-08	2.68749e-06	0.992693
ENSG00000175264	CHST1	9.64288e-08	2.68745e-06	0.992696
ENSG00000113558	SKP1	9.64246e-08	2.68734e-06	0.992699
ENSG00000188042	ARL4C	9.6424e-08	2.68732e-06	0.992701
ENSG00000134317	GRHL1	9.64166e-08	2.68711e-06	0.992704
ENSG00000167074	TEF	9.64143e-08	2.68705e-06	0.992707
ENSG00000162552	WNT4	9.64122e-08	2.68699e-06	0.992709
ENSG00000158864	NDUFS2	9.64108e-08	2.68695e-06	0.992712
ENSG00000041357	PSMA4	9.64088e-08	2.68689e-06	0.992715
ENSG00000144824	PHLDB2	9.64068e-08	2.68684e-06	0.992717
ENSG00000179151	EDC3	9.64057e-08	2.68681e-06	0.99272
ENSG00000170265	ZNF282	9.63993e-08	2.68663e-06	0.992723
ENSG00000089159	PXN	9.63969e-08	2.68656e-06	0.992725
ENSG00000101098	RIMS4	9.63952e-08	2.68652e-06	0.992728
ENSG00000165379	LRFN5	9.63935e-08	2.68647e-06	0.992731
ENSG00000089022	MAPKAPK5	9.63931e-08	2.68646e-06	0.992734
ENSG00000119953	SMNDC1	9.63908e-08	2.68639e-06	0.992736
ENSG00000089234	BRAP	9.63884e-08	2.68633e-06	0.992739
ENSG00000102468	HTR2A	9.63882e-08	2.68632e-06	0.992742
ENSG00000118518	RNF146	9.63874e-08	2.6863e-06	0.992744
ENSG00000100167	SEPT3	9.63872e-08	2.68629e-06	0.992747
ENSG00000119408	NEK6	9.63838e-08	2.6862e-06	0.99275
ENSG00000163590	PPM1L	9.63823e-08	2.68616e-06	0.992752
ENSG00000118733	OLFM3	9.63809e-08	2.68612e-06	0.992755
ENSG00000116649	SRM	9.6379e-08	2.68606e-06	0.992758
ENSG00000104312	RIPK2	9.63745e-08	2.68594e-06	0.99276
ENSG00000105963	ADAP1	9.63714e-08	2.68585e-06	0.992763
ENSG00000169856	ONECUT1	9.63712e-08	2.68585e-06	0.992766
ENSG00000163513	TGFBR2	9.63588e-08	2.6855e-06	0.992768
ENSG00000169047	IRS1	9.63563e-08	2.68543e-06	0.992771
ENSG00000204977	TRIM13	9.63561e-08	2.68543e-06	0.992774
ENSG00000170881	RNF139	9.6355e-08	2.6854e-06	0.992777
ENSG00000147912	FBXO10	9.63482e-08	2.68521e-06	0.992779
ENSG00000138604	GLCE	9.63462e-08	2.68515e-06	0.992782
ENSG00000164631	ZNF12	9.63447e-08	2.68511e-06	0.992785
ENSG00000064961	HMG20B	9.63401e-08	2.68498e-06	0.992787
ENSG00000130703	OSBPL2	9.63396e-08	2.68497e-06	0.99279
ENSG00000110931	CAMKK2	9.63395e-08	2.68497e-06	0.992793
ENSG00000183779	ZNF703	9.63377e-08	2.68491e-06	0.992795
ENSG00000111653	ING4	9.63329e-08	2.68478e-06	0.992798
ENSG00000116833	NR5A2	9.6327e-08	2.68462e-06	0.992801
ENSG00000185721	DRG1	9.63261e-08	2.68459e-06	0.992803
ENSG00000138735	PDE5A	9.63192e-08	2.6844e-06	0.992806
ENSG00000174306	ZHX3	9.63187e-08	2.68439e-06	0.992809
ENSG00000170889	RPS9	9.63177e-08	2.68436e-06	0.992811
ENSG00000176697	BDNF	9.63162e-08	2.68431e-06	0.992814
ENSG00000147596	PRDM14	9.6314e-08	2.68425e-06	0.992817
ENSG00000101336	HCK	9.63095e-08	2.68413e-06	0.992819
ENSG00000090674	MCOLN1	9.63088e-08	2.68411e-06	0.992822
ENSG00000164040	PGRMC2	9.63039e-08	2.68397e-06	0.992825
ENSG00000160179	ABCG1	9.63013e-08	2.6839e-06	0.992828
ENSG00000152620	NADK2	9.63004e-08	2.68388e-06	0.99283
ENSG00000178028	DMAP1	9.62996e-08	2.68385e-06	0.992833
ENSG00000111186	WNT5B	9.62991e-08	2.68384e-06	0.992836
ENSG00000186951	PPARA	9.62983e-08	2.68382e-06	0.992838
ENSG00000117519	CNN3	9.62978e-08	2.6838e-06	0.992841
ENSG00000074319	TSG101	9.62962e-08	2.68376e-06	0.992844
ENSG00000143549	TPM3	9.62948e-08	2.68372e-06	0.992846
ENSG00000159346	ADIPOR1	9.6292e-08	2.68364e-06	0.992849
ENSG00000164024	METAP1	9.629e-08	2.68359e-06	0.992852
ENSG00000095574	IKZF5	9.629e-08	2.68359e-06	0.992854
ENSG00000118496	FBXO30	9.6289e-08	2.68356e-06	0.992857
ENSG00000249590	RP4-539M6.19	9.62885e-08	2.68354e-06	0.99286
ENSG00000166825	ANPEP	9.62879e-08	2.68353e-06	0.992862
ENSG00000114279	FGF12	9.62867e-08	2.68349e-06	0.992865
ENSG00000152642	GPD1L	9.62855e-08	2.68346e-06	0.992868
ENSG00000185024	BRF1	9.62836e-08	2.68341e-06	0.99287
ENSG00000196670	ZFP62	9.62827e-08	2.68338e-06	0.992873
ENSG00000134758	RNF138	9.62818e-08	2.68336e-06	0.992876
ENSG00000099992	TBC1D10A	9.62807e-08	2.68333e-06	0.992879
ENSG00000171540	OTP	9.62787e-08	2.68327e-06	0.992881
ENSG00000007944	MYLIP	9.62786e-08	2.68327e-06	0.992884
ENSG00000113300	CNOT6	9.62693e-08	2.68301e-06	0.992887
ENSG00000072041	SLC6A15	9.6269e-08	2.683e-06	0.992889
ENSG00000111145	ELK3	9.62676e-08	2.68296e-06	0.992892
ENSG00000172409	CLP1	9.62661e-08	2.68292e-06	0.992895
ENSG00000029364	SLC39A9	9.62647e-08	2.68288e-06	0.992897
ENSG00000164778	EN2	9.62641e-08	2.68286e-06	0.9929
ENSG00000123358	NR4A1	9.62617e-08	2.6828e-06	0.992903
ENSG00000123360	PDE1B	9.62604e-08	2.68276e-06	0.992905
ENSG00000143869	GDF7	9.62602e-08	2.68275e-06	0.992908
ENSG00000125484	GTF3C4	9.62594e-08	2.68273e-06	0.992911
ENSG00000100227	POLDIP3	9.62589e-08	2.68272e-06	0.992913
ENSG00000111726	CMAS	9.62546e-08	2.6826e-06	0.992916
ENSG00000176946	THAP4	9.62503e-08	2.68248e-06	0.992919
ENSG00000213588	ZBTB9	9.62497e-08	2.68246e-06	0.992921
ENSG00000167889	MGAT5B	9.62401e-08	2.68219e-06	0.992924
ENSG00000099910	KLHL22	9.62287e-08	2.68188e-06	0.992927
ENSG00000004142	POLDIP2	9.62258e-08	2.6818e-06	0.992929
ENSG00000235711	ANKRD34C	9.62256e-08	2.68179e-06	0.992932
ENSG00000177706	FAM20C	9.6218e-08	2.68158e-06	0.992935
ENSG00000127528	KLF2	9.62161e-08	2.68152e-06	0.992938
ENSG00000164117	FBXO8	9.62145e-08	2.68148e-06	0.99294
ENSG00000175215	CTDSP2	9.62095e-08	2.68134e-06	0.992943
ENSG00000162129	CLPB	9.62075e-08	2.68128e-06	0.992946
ENSG00000167178	ISLR2	9.62067e-08	2.68126e-06	0.992948
ENSG00000184254	ALDH1A3	9.6201e-08	2.6811e-06	0.992951
ENSG00000155760	FZD7	9.61978e-08	2.68101e-06	0.992954
ENSG00000132164	SLC6A11	9.61972e-08	2.681e-06	0.992956
ENSG00000100433	KCNK10	9.61955e-08	2.68095e-06	0.992959
ENSG00000122565	CBX3	9.61931e-08	2.68088e-06	0.992962
ENSG00000148680	HTR7	9.61926e-08	2.68087e-06	0.992964
ENSG00000101558	VAPA	9.61913e-08	2.68083e-06	0.992967
ENSG00000138326	RPS24	9.61824e-08	2.68058e-06	0.99297
ENSG00000171462	DLK2	9.61817e-08	2.68057e-06	0.992972
ENSG00000131370	SH3BP5	9.61801e-08	2.68052e-06	0.992975
ENSG00000101350	KIF3B	9.61784e-08	2.68047e-06	0.992978
ENSG00000065717	TLE2	9.61765e-08	2.68042e-06	0.99298
ENSG00000048540	LMO3	9.61743e-08	2.68036e-06	0.992983
ENSG00000168286	THAP11	9.61718e-08	2.68029e-06	0.992986
ENSG00000140526	ABHD2	9.61692e-08	2.68022e-06	0.992988
ENSG00000090097	PCBP4	9.61657e-08	2.68012e-06	0.992991
ENSG00000181656	GPR88	9.61641e-08	2.68008e-06	0.992994
ENSG00000139546	TARBP2	9.6164e-08	2.68007e-06	0.992997
ENSG00000178764	ZHX2	9.6163e-08	2.68004e-06	0.992999
ENSG00000155508	CNOT8	9.61625e-08	2.68003e-06	0.993002
ENSG00000256453	DND1	9.616e-08	2.67996e-06	0.993005
ENSG00000171246	NPTX1	9.61579e-08	2.6799e-06	0.993007
ENSG00000163947	ARHGEF3	9.61534e-08	2.67978e-06	0.99301
ENSG00000119927	GPAM	9.61529e-08	2.67976e-06	0.993013
ENSG00000196141	SPATS2L	9.61519e-08	2.67974e-06	0.993015
ENSG00000269113	TRABD2B	9.61488e-08	2.67965e-06	0.993018
ENSG00000176105	YES1	9.61483e-08	2.67963e-06	0.993021
ENSG00000159753	RLTPR	9.61446e-08	2.67953e-06	0.993023
ENSG00000137955	RABGGTB	9.61357e-08	2.67929e-06	0.993026
ENSG00000168556	ING2	9.6122e-08	2.6789e-06	0.993029
ENSG00000108528	SLC25A11	9.61219e-08	2.6789e-06	0.993031
ENSG00000128602	SMO	9.61154e-08	2.67872e-06	0.993034
ENSG00000120690	ELF1	9.611e-08	2.67857e-06	0.993037
ENSG00000164749	HNF4G	9.61097e-08	2.67856e-06	0.993039
ENSG00000160075	SSU72	9.61092e-08	2.67855e-06	0.993042
ENSG00000057935	MTA3	9.61083e-08	2.67852e-06	0.993045
ENSG00000138430	OLA1	9.61057e-08	2.67845e-06	0.993047
ENSG00000104290	FZD3	9.61044e-08	2.67841e-06	0.99305
ENSG00000155926	SLA	9.61044e-08	2.67841e-06	0.993053
ENSG00000066136	NFYC	9.61032e-08	2.67838e-06	0.993055
ENSG00000144583	MARCH4	9.61026e-08	2.67836e-06	0.993058
ENSG00000071051	NCK2	9.6102e-08	2.67834e-06	0.993061
ENSG00000185670	ZBTB3	9.60992e-08	2.67827e-06	0.993063
ENSG00000138032	PPM1B	9.60972e-08	2.67821e-06	0.993066
ENSG00000188483	IER5L	9.60964e-08	2.67819e-06	0.993069
ENSG00000111266	DUSP16	9.60933e-08	2.6781e-06	0.993072
ENSG00000178719	GRINA	9.60922e-08	2.67807e-06	0.993074
ENSG00000114796	KLHL24	9.60921e-08	2.67807e-06	0.993077
ENSG00000136261	BZW2	9.60888e-08	2.67798e-06	0.99308
ENSG00000146592	CREB5	9.60873e-08	2.67794e-06	0.993082
ENSG00000131196	NFATC1	9.60844e-08	2.67786e-06	0.993085
ENSG00000171150	SOCS5	9.60727e-08	2.67753e-06	0.993088
ENSG00000164219	PGGT1B	9.60727e-08	2.67753e-06	0.99309
ENSG00000010803	SCMH1	9.60724e-08	2.67752e-06	0.993093
ENSG00000105329	TGFB1	9.60681e-08	2.6774e-06	0.993096
ENSG00000165556	CDX2	9.6066e-08	2.67734e-06	0.993098
ENSG00000096063	SRPK1	9.60648e-08	2.67731e-06	0.993101
ENSG00000162676	GFI1	9.60641e-08	2.67729e-06	0.993104
ENSG00000131408	NR1H2	9.60625e-08	2.67724e-06	0.993106
ENSG00000159792	PSKH1	9.60619e-08	2.67723e-06	0.993109
ENSG00000140682	TGFB1I1	9.60619e-08	2.67723e-06	0.993112
ENSG00000160691	SHC1	9.60596e-08	2.67716e-06	0.993114
ENSG00000083812	ZNF324	9.60548e-08	2.67703e-06	0.993117
ENSG00000100401	RANGAP1	9.60524e-08	2.67696e-06	0.99312
ENSG00000183166	CALN1	9.60508e-08	2.67692e-06	0.993122
ENSG00000104154	SLC30A4	9.60477e-08	2.67683e-06	0.993125
ENSG00000113240	CLK4	9.60472e-08	2.67682e-06	0.993128
ENSG00000154710	RABGEF1	9.6044e-08	2.67673e-06	0.99313
ENSG00000198108	CHSY3	9.60435e-08	2.67672e-06	0.993133
ENSG00000082482	KCNK2	9.60407e-08	2.67664e-06	0.993136
ENSG00000143674	MLK4	9.60407e-08	2.67664e-06	0.993138
ENSG00000158773	USF1	9.60399e-08	2.67662e-06	0.993141
ENSG00000132622	HSPA12B	9.60396e-08	2.67661e-06	0.993144
ENSG00000134245	WNT2B	9.60353e-08	2.67649e-06	0.993146
ENSG00000101294	HM13	9.60347e-08	2.67647e-06	0.993149
ENSG00000101224	CDC25B	9.60346e-08	2.67647e-06	0.993152
ENSG00000116001	TIA1	9.60291e-08	2.67631e-06	0.993155
ENSG00000135144	DTX1	9.60265e-08	2.67624e-06	0.993157
ENSG00000184117	NIPSNAP1	9.60265e-08	2.67624e-06	0.99316
ENSG00000197705	KLHL14	9.60252e-08	2.6762e-06	0.993163
ENSG00000168875	SOX14	9.60245e-08	2.67619e-06	0.993165
ENSG00000165443	PHYHIPL	9.60205e-08	2.67607e-06	0.993168
ENSG00000137094	DNAJB5	9.60179e-08	2.676e-06	0.993171
ENSG00000107566	ERLIN1	9.60178e-08	2.676e-06	0.993173
ENSG00000169410	PTPN9	9.60177e-08	2.67599e-06	0.993176
ENSG00000186130	ZBTB6	9.60166e-08	2.67596e-06	0.993179
ENSG00000141552	ANAPC11	9.60156e-08	2.67594e-06	0.993181
ENSG00000100038	TOP3B	9.60139e-08	2.67589e-06	0.993184
ENSG00000133247	SUV420H2	9.60139e-08	2.67589e-06	0.993187
ENSG00000223501	VPS52	9.60128e-08	2.67586e-06	0.993189
ENSG00000150867	PIP4K2A	9.6012e-08	2.67584e-06	0.993192
ENSG00000074706	IPCEF1	9.60075e-08	2.67571e-06	0.993195
ENSG00000108309	RUNDC3A	9.60066e-08	2.67569e-06	0.993197
ENSG00000123983	ACSL3	9.60062e-08	2.67567e-06	0.9932
ENSG00000176182	MYPOP	9.60053e-08	2.67565e-06	0.993203
ENSG00000187902	SHISA7	9.60032e-08	2.67559e-06	0.993205
ENSG00000130024	PHF10	9.60018e-08	2.67555e-06	0.993208
ENSG00000162909	CAPN2	9.60003e-08	2.67551e-06	0.993211
ENSG00000110700	RPS13	9.59989e-08	2.67547e-06	0.993213
ENSG00000184304	PRKD1	9.59985e-08	2.67546e-06	0.993216
ENSG00000085831	TTC39A	9.59979e-08	2.67544e-06	0.993219
ENSG00000172264	MACROD2	9.5995e-08	2.67536e-06	0.993221
ENSG00000096717	SIRT1	9.5993e-08	2.67531e-06	0.993224
ENSG00000197006	METTL9	9.59929e-08	2.6753e-06	0.993227
ENSG00000139726	DENR	9.59928e-08	2.6753e-06	0.993229
ENSG00000102471	NDFIP2	9.59908e-08	2.67525e-06	0.993232
ENSG00000106484	MEST	9.59884e-08	2.67518e-06	0.993235
ENSG00000101109	STK4	9.59878e-08	2.67516e-06	0.993237
ENSG00000172209	GPR22	9.59874e-08	2.67515e-06	0.99324
ENSG00000135932	CAB39	9.59874e-08	2.67515e-06	0.993243
ENSG00000182473	EXOC7	9.59854e-08	2.6751e-06	0.993245
ENSG00000181035	SLC25A42	9.59821e-08	2.675e-06	0.993248
ENSG00000178974	FBXO34	9.59818e-08	2.67499e-06	0.993251
ENSG00000179454	KLHL28	9.5981e-08	2.67497e-06	0.993254
ENSG00000117411	B4GALT2	9.59777e-08	2.67488e-06	0.993256
ENSG00000101180	HRH3	9.59764e-08	2.67484e-06	0.993259
ENSG00000184160	ADRA2C	9.59755e-08	2.67482e-06	0.993262
ENSG00000120738	EGR1	9.59722e-08	2.67473e-06	0.993264
ENSG00000164086	DUSP7	9.59705e-08	2.67468e-06	0.993267
ENSG00000196923	PDLIM7	9.597e-08	2.67467e-06	0.99327
ENSG00000070404	FSTL3	9.59677e-08	2.6746e-06	0.993272
ENSG00000092607	TBX15	9.59665e-08	2.67457e-06	0.993275
ENSG00000164082	GRM2	9.59642e-08	2.67451e-06	0.993278
ENSG00000005884	ITGA3	9.59634e-08	2.67448e-06	0.99328
ENSG00000170500	LONRF2	9.59625e-08	2.67446e-06	0.993283
ENSG00000101057	MYBL2	9.59621e-08	2.67444e-06	0.993286
ENSG00000134308	YWHAQ	9.59601e-08	2.67439e-06	0.993288
ENSG00000163032	VSNL1	9.59591e-08	2.67436e-06	0.993291
ENSG00000146676	PURB	9.59589e-08	2.67436e-06	0.993294
ENSG00000182601	HS3ST4	9.59577e-08	2.67432e-06	0.993296
ENSG00000101076	HNF4A	9.59576e-08	2.67432e-06	0.993299
ENSG00000109814	UGDH	9.59514e-08	2.67415e-06	0.993302
ENSG00000065135	GNAI3	9.59508e-08	2.67413e-06	0.993304
ENSG00000151746	BICD1	9.59451e-08	2.67397e-06	0.993307
ENSG00000184557	SOCS3	9.59447e-08	2.67396e-06	0.99331
ENSG00000160685	ZBTB7B	9.59439e-08	2.67394e-06	0.993312
ENSG00000144848	ATG3	9.59436e-08	2.67393e-06	0.993315
ENSG00000168291	PDHB	9.59425e-08	2.6739e-06	0.993318
ENSG00000141425	RPRD1A	9.59367e-08	2.67374e-06	0.99332
ENSG00000147677	EIF3H	9.59349e-08	2.67369e-06	0.993323
ENSG00000143171	RXRG	9.59324e-08	2.67362e-06	0.993326
ENSG00000132640	BTBD3	9.59322e-08	2.67361e-06	0.993328
ENSG00000171813	PWWP2B	9.5932e-08	2.67361e-06	0.993331
ENSG00000205476	CCDC85C	9.5931e-08	2.67358e-06	0.993334
ENSG00000138074	SLC5A6	9.59268e-08	2.67346e-06	0.993336
ENSG00000166532	RIMKLB	9.59228e-08	2.67335e-06	0.993339
ENSG00000121361	KCNJ8	9.59227e-08	2.67335e-06	0.993342
ENSG00000154736	ADAMTS5	9.59226e-08	2.67335e-06	0.993344
ENSG00000111206	FOXM1	9.59222e-08	2.67333e-06	0.993347
ENSG00000171533	MAP6	9.59218e-08	2.67332e-06	0.99335
ENSG00000157240	FZD1	9.59195e-08	2.67326e-06	0.993352
ENSG00000139117	CPNE8	9.59192e-08	2.67325e-06	0.993355
ENSG00000125037	EMC3	9.59131e-08	2.67308e-06	0.993358
ENSG00000125835	SNRPB	9.59082e-08	2.67294e-06	0.99336
ENSG00000236104	ZBTB22	9.59065e-08	2.6729e-06	0.993363
ENSG00000156564	LRFN2	9.59063e-08	2.67289e-06	0.993366
ENSG00000197024	ZNF398	9.59039e-08	2.67282e-06	0.993368
ENSG00000100307	CBX7	9.59031e-08	2.6728e-06	0.993371
ENSG00000109189	USP46	9.59009e-08	2.67274e-06	0.993374
ENSG00000140395	WDR61	9.59004e-08	2.67273e-06	0.993377
ENSG00000137090	DMRT1	9.58992e-08	2.67269e-06	0.993379
ENSG00000172461	FUT9	9.58991e-08	2.67269e-06	0.993382
ENSG00000205423	CNEP1R1	9.58977e-08	2.67265e-06	0.993385
ENSG00000157833	GAREML	9.58906e-08	2.67245e-06	0.993387
ENSG00000104343	UBE2W	9.58892e-08	2.67241e-06	0.99339
ENSG00000078053	AMPH	9.58855e-08	2.67231e-06	0.993393
ENSG00000248333	CDK11B	9.58839e-08	2.67227e-06	0.993395
ENSG00000125965	GDF5	9.58812e-08	2.67219e-06	0.993398
ENSG00000152661	GJA1	9.58793e-08	2.67214e-06	0.993401
ENSG00000120805	ARL1	9.58778e-08	2.6721e-06	0.993403
ENSG00000198576	ARC	9.58744e-08	2.672e-06	0.993406
ENSG00000124209	RAB22A	9.58731e-08	2.67197e-06	0.993409
ENSG00000154582	TCEB1	9.58699e-08	2.67188e-06	0.993411
ENSG00000178385	PLEKHM3	9.58621e-08	2.67166e-06	0.993414
ENSG00000152154	TMEM178A	9.58606e-08	2.67162e-06	0.993417
ENSG00000012963	UBR7	9.58604e-08	2.67161e-06	0.993419
ENSG00000074964	ARHGEF10L	9.58603e-08	2.67161e-06	0.993422
ENSG00000173548	SNX33	9.58522e-08	2.67138e-06	0.993425
ENSG00000128918	ALDH1A2	9.5849e-08	2.67129e-06	0.993427
ENSG00000069018	TRPC7	9.58488e-08	2.67129e-06	0.99343
ENSG00000131061	ZNF341	9.58475e-08	2.67125e-06	0.993433
ENSG00000126822	PLEKHG3	9.58457e-08	2.6712e-06	0.993435
ENSG00000145451	GLRA3	9.58451e-08	2.67119e-06	0.993438
ENSG00000120049	KCNIP2	9.58441e-08	2.67116e-06	0.993441
ENSG00000132522	GPS2	9.58428e-08	2.67112e-06	0.993443
ENSG00000125970	RALY	9.58423e-08	2.67111e-06	0.993446
ENSG00000114120	SLC25A36	9.58419e-08	2.6711e-06	0.993449
ENSG00000166446	CDYL2	9.58388e-08	2.67101e-06	0.993451
ENSG00000134108	ARL8B	9.58365e-08	2.67094e-06	0.993454
ENSG00000109927	TECTA	9.58321e-08	2.67082e-06	0.993457
ENSG00000204138	PHACTR4	9.58316e-08	2.67081e-06	0.993459
ENSG00000120594	PLXDC2	9.58305e-08	2.67078e-06	0.993462
ENSG00000142731	PLK4	9.58224e-08	2.67055e-06	0.993465
ENSG00000198055	GRK6	9.58155e-08	2.67036e-06	0.993467
ENSG00000165312	OTUD1	9.58132e-08	2.6703e-06	0.99347
ENSG00000129993	CBFA2T3	9.5813e-08	2.67029e-06	0.993473
ENSG00000143258	USP21	9.58112e-08	2.67024e-06	0.993475
ENSG00000109956	B3GAT1	9.58052e-08	2.67007e-06	0.993478
ENSG00000211460	TSN	9.58023e-08	2.66999e-06	0.993481
ENSG00000129667	RHBDF2	9.5799e-08	2.6699e-06	0.993483
ENSG00000101665	SMAD7	9.57706e-08	2.66911e-06	0.993486
ENSG00000197063	MAFG	9.57659e-08	2.66898e-06	0.993489
ENSG00000140854	KATNB1	9.57624e-08	2.66888e-06	0.993491
ENSG00000125503	PPP1R12C	9.57599e-08	2.66881e-06	0.993494
ENSG00000051180	RAD51	9.57496e-08	2.66852e-06	0.993497
ENSG00000167716	WDR81	9.57418e-08	2.66831e-06	0.993499
ENSG00000198833	UBE2J1	9.57371e-08	2.66817e-06	0.993502
ENSG00000129636	ITFG1	9.57109e-08	2.66744e-06	0.993505
ENSG00000145780	FEM1C	9.56975e-08	2.66707e-06	0.993507
ENSG00000025796	SEC63	9.56924e-08	2.66693e-06	0.99351
ENSG00000140750	ARHGAP17	9.56753e-08	2.66645e-06	0.993513
ENSG00000204624	PTCHD2	9.56693e-08	2.66628e-06	0.993515
ENSG00000142875	PRKACB	9.56651e-08	2.66617e-06	0.993518
ENSG00000131236	CAP1	9.56545e-08	2.66587e-06	0.993521
ENSG00000077458	FAM76B	9.56505e-08	2.66576e-06	0.993523
ENSG00000118369	USP35	9.56476e-08	2.66568e-06	0.993526
ENSG00000151962	RBM46	9.56465e-08	2.66565e-06	0.993529
ENSG00000159248	GJD2	9.56364e-08	2.66537e-06	0.993531
ENSG00000161509	GRIN2C	9.5623e-08	2.665e-06	0.993534
ENSG00000100934	SEC23A	9.56204e-08	2.66492e-06	0.993537
ENSG00000079999	KEAP1	9.56176e-08	2.66485e-06	0.993539
ENSG00000125798	FOXA2	9.56166e-08	2.66482e-06	0.993542
ENSG00000163818	LZTFL1	9.56037e-08	2.66446e-06	0.993545
ENSG00000132669	RIN2	9.56034e-08	2.66445e-06	0.993547
ENSG00000055483	USP36	9.56026e-08	2.66443e-06	0.99355
ENSG00000121281	ADCY7	9.55966e-08	2.66426e-06	0.993553
ENSG00000091436	MLTK	9.5585e-08	2.66394e-06	0.993555
ENSG00000119541	VPS4B	9.55762e-08	2.66369e-06	0.993558
ENSG00000100138	NHP2L1	9.55694e-08	2.6635e-06	0.993561
ENSG00000127995	CASD1	9.55621e-08	2.6633e-06	0.993563
ENSG00000088881	EBF4	9.55489e-08	2.66293e-06	0.993566
ENSG00000136156	ITM2B	9.55455e-08	2.66284e-06	0.993569
ENSG00000037474	NSUN2	9.55387e-08	2.66264e-06	0.993571
ENSG00000166165	CKB	9.55381e-08	2.66263e-06	0.993574
ENSG00000060069	CTDP1	9.55283e-08	2.66236e-06	0.993577
ENSG00000169762	TAPT1	9.55227e-08	2.6622e-06	0.993579
ENSG00000177731	FLII	9.55179e-08	2.66207e-06	0.993582
ENSG00000125633	CCDC93	9.55176e-08	2.66206e-06	0.993585
ENSG00000164659	KIAA1324L	9.55165e-08	2.66203e-06	0.993587
ENSG00000036828	CASR	9.55104e-08	2.66186e-06	0.99359
ENSG00000153902	LGI4	9.5505e-08	2.66171e-06	0.993593
ENSG00000163697	APBB2	9.54963e-08	2.66146e-06	0.993595
ENSG00000171621	SPSB1	9.5496e-08	2.66146e-06	0.993598
ENSG00000143799	PARP1	9.54881e-08	2.66123e-06	0.993601
ENSG00000107362	ABHD17B	9.54406e-08	2.65991e-06	0.993603
ENSG00000140497	SCAMP2	9.54341e-08	2.65973e-06	0.993606
ENSG00000156671	SAMD8	9.54239e-08	2.65945e-06	0.993609
ENSG00000112062	MAPK14	9.54172e-08	2.65926e-06	0.993611
ENSG00000139793	MBNL2	9.54157e-08	2.65922e-06	0.993614
ENSG00000135740	SLC9A5	9.541e-08	2.65906e-06	0.993617
ENSG00000118526	TCF21	9.53972e-08	2.6587e-06	0.993619
ENSG00000115616	SLC9A2	9.53959e-08	2.65867e-06	0.993622
ENSG00000175426	PCSK1	9.53953e-08	2.65865e-06	0.993625
ENSG00000204130	RUFY2	9.53658e-08	2.65783e-06	0.993627
ENSG00000144524	COPS7B	9.53502e-08	2.65739e-06	0.99363
ENSG00000072818	ACAP1	9.53441e-08	2.65722e-06	0.993633
ENSG00000001167	NFYA	9.53434e-08	2.6572e-06	0.993635
ENSG00000132405	TBC1D14	9.53422e-08	2.65717e-06	0.993638
ENSG00000166349	RAG1	9.53313e-08	2.65687e-06	0.99364
ENSG00000185002	RFX6	9.53294e-08	2.65681e-06	0.993643
ENSG00000144935	TRPC1	9.52967e-08	2.6559e-06	0.993646
ENSG00000112419	PHACTR2	9.52934e-08	2.65581e-06	0.993648
ENSG00000206190	ATP10A	9.52896e-08	2.6557e-06	0.993651
ENSG00000100065	CARD10	9.52778e-08	2.65538e-06	0.993654
ENSG00000034693	PEX3	9.52692e-08	2.65514e-06	0.993656
ENSG00000168487	BMP1	9.52656e-08	2.65503e-06	0.993659
ENSG00000132356	PRKAA1	9.5261e-08	2.65491e-06	0.993662
ENSG00000130508	PXDN	9.5255e-08	2.65474e-06	0.993664
ENSG00000168300	PCMTD1	9.52537e-08	2.6547e-06	0.993667
ENSG00000137273	FOXF2	9.52535e-08	2.6547e-06	0.99367
ENSG00000163053	SLC16A14	9.52323e-08	2.65411e-06	0.993672
ENSG00000115825	PRKD3	9.52292e-08	2.65402e-06	0.993675
ENSG00000196562	SULF2	9.52253e-08	2.65391e-06	0.993678
ENSG00000107742	SPOCK2	9.52229e-08	2.65385e-06	0.99368
ENSG00000181788	SIAH2	9.52043e-08	2.65333e-06	0.993683
ENSG00000063015	SEZ6	9.51979e-08	2.65315e-06	0.993686
ENSG00000169994	MYO7B	9.51957e-08	2.65309e-06	0.993688
ENSG00000090989	EXOC1	9.51905e-08	2.65294e-06	0.993691
ENSG00000128604	IRF5	9.51897e-08	2.65292e-06	0.993694
ENSG00000011275	RNF216	9.51849e-08	2.65279e-06	0.993696
ENSG00000143194	MAEL	9.51791e-08	2.65262e-06	0.993699
ENSG00000088448	ANKRD10	9.51735e-08	2.65247e-06	0.993702
ENSG00000119041	GTF3C3	9.51702e-08	2.65238e-06	0.993704
ENSG00000101343	CRNKL1	9.51357e-08	2.65142e-06	0.993707
ENSG00000143093	STRIP1	9.51243e-08	2.6511e-06	0.993709
ENSG00000152782	PANK1	9.5076e-08	2.64975e-06	0.993712
ENSG00000143398	PIP5K1A	9.50703e-08	2.64959e-06	0.993715
ENSG00000128683	GAD1	9.50513e-08	2.64906e-06	0.993717
ENSG00000175029	CTBP2	9.5037e-08	2.64867e-06	0.99372
ENSG00000119682	AREL1	9.50304e-08	2.64848e-06	0.993723
ENSG00000149295	DRD2	9.50239e-08	2.6483e-06	0.993725
ENSG00000054356	PTPRN	9.50232e-08	2.64828e-06	0.993728
ENSG00000181541	MAB21L2	9.50226e-08	2.64826e-06	0.993731
ENSG00000160695	VPS11	9.50096e-08	2.6479e-06	0.993733
ENSG00000105258	POLR2I	9.5006e-08	2.6478e-06	0.993736
ENSG00000166411	IDH3A	9.49991e-08	2.64761e-06	0.993739
ENSG00000008838	MED24	9.49842e-08	2.64719e-06	0.993741
ENSG00000174839	DENND6A	9.49795e-08	2.64706e-06	0.993744
ENSG00000123268	ATF1	9.49631e-08	2.6466e-06	0.993747
ENSG00000156966	B3GNT7	9.49569e-08	2.64643e-06	0.993749
ENSG00000169679	BUB1	9.49513e-08	2.64628e-06	0.993752
ENSG00000133706	LARS	9.48999e-08	2.64484e-06	0.993755
ENSG00000115665	SLC5A7	9.48995e-08	2.64483e-06	0.993757
ENSG00000066827	ZFAT	9.48976e-08	2.64478e-06	0.99376
ENSG00000184144	CNTN2	9.48606e-08	2.64375e-06	0.993762
ENSG00000115268	RPS15	9.48481e-08	2.6434e-06	0.993765
ENSG00000090530	LEPREL1	9.48161e-08	2.64251e-06	0.993768
ENSG00000141252	VPS53	9.48033e-08	2.64215e-06	0.99377
ENSG00000116786	PLEKHM2	9.47979e-08	2.642e-06	0.993773
ENSG00000047249	ATP6V1H	9.47709e-08	2.64125e-06	0.993776
ENSG00000025772	TOMM34	9.47675e-08	2.64115e-06	0.993778
ENSG00000125743	SNRPD2	9.47648e-08	2.64108e-06	0.993781
ENSG00000110395	CBL	9.47542e-08	2.64078e-06	0.993784
ENSG00000114650	SCAP	9.47514e-08	2.6407e-06	0.993786
ENSG00000128294	TPST2	9.47242e-08	2.63995e-06	0.993789
ENSG00000006831	ADIPOR2	9.4667e-08	2.63835e-06	0.993791
ENSG00000122254	HS3ST2	9.46632e-08	2.63825e-06	0.993794
ENSG00000198807	PAX9	9.46251e-08	2.63718e-06	0.993797
ENSG00000183770	FOXL2	9.46015e-08	2.63653e-06	0.993799
ENSG00000159899	NPR2	9.4573e-08	2.63573e-06	0.993802
ENSG00000112685	EXOC2	9.45717e-08	2.63569e-06	0.993805
ENSG00000044524	EPHA3	9.45678e-08	2.63559e-06	0.993807
ENSG00000169418	NPR1	9.45659e-08	2.63553e-06	0.99381
ENSG00000137975	CLCA2	9.45628e-08	2.63545e-06	0.993813
ENSG00000061455	PRDM6	9.45547e-08	2.63522e-06	0.993815
ENSG00000197859	ADAMTSL2	9.45427e-08	2.63489e-06	0.993818
ENSG00000162624	LHX8	9.45418e-08	2.63486e-06	0.99382
ENSG00000072657	TRHDE	9.4539e-08	2.63478e-06	0.993823
ENSG00000132334	PTPRE	9.45267e-08	2.63444e-06	0.993826
ENSG00000185274	WBSCR17	9.45253e-08	2.6344e-06	0.993828
ENSG00000062598	ELMO2	9.45173e-08	2.63418e-06	0.993831
ENSG00000053900	ANAPC4	9.44938e-08	2.63353e-06	0.993834
ENSG00000018189	RUFY3	9.44665e-08	2.63276e-06	0.993836
ENSG00000111142	METAP2	9.44641e-08	2.6327e-06	0.993839
ENSG00000143643	TTC13	9.44573e-08	2.63251e-06	0.993842
ENSG00000137628	DDX60	9.44535e-08	2.6324e-06	0.993844
ENSG00000115232	ITGA4	9.44532e-08	2.63239e-06	0.993847
ENSG00000135457	TFCP2	9.44319e-08	2.6318e-06	0.993849
ENSG00000141385	AFG3L2	9.44024e-08	2.63098e-06	0.993852
ENSG00000143847	PPFIA4	9.43975e-08	2.63084e-06	0.993855
ENSG00000112902	SEMA5A	9.43919e-08	2.63068e-06	0.993857
ENSG00000075945	KIFAP3	9.43836e-08	2.63045e-06	0.99386
ENSG00000062822	POLD1	9.43756e-08	2.63023e-06	0.993863
ENSG00000113810	SMC4	9.43547e-08	2.62965e-06	0.993865
ENSG00000237412	PRSS56	9.43458e-08	2.6294e-06	0.993868
ENSG00000188322	SBK1	9.4322e-08	2.62874e-06	0.99387
ENSG00000108239	TBC1D12	9.43007e-08	2.62814e-06	0.993873
ENSG00000141376	BCAS3	9.42812e-08	2.6276e-06	0.993876
ENSG00000006576	PHTF2	9.42751e-08	2.62743e-06	0.993878
ENSG00000103264	FBXO31	9.42488e-08	2.6267e-06	0.993881
ENSG00000197959	DNM3	9.42439e-08	2.62656e-06	0.993884
ENSG00000164068	RNF123	9.42245e-08	2.62602e-06	0.993886
ENSG00000155876	RRAGA	9.42239e-08	2.626e-06	0.993889
ENSG00000072422	RHOBTB1	9.42237e-08	2.626e-06	0.993892
ENSG00000167037	SGSM1	9.42179e-08	2.62584e-06	0.993894
ENSG00000140479	PCSK6	9.42028e-08	2.62542e-06	0.993897
ENSG00000123374	CDK2	9.41871e-08	2.62498e-06	0.993899
ENSG00000174738	NR1D2	9.41723e-08	2.62456e-06	0.993902
ENSG00000173327	MAP3K11	9.41401e-08	2.62367e-06	0.993905
ENSG00000072121	ZFYVE26	9.40625e-08	2.6215e-06	0.993907
ENSG00000015133	CCDC88C	9.4029e-08	2.62057e-06	0.99391
ENSG00000135074	ADAM19	9.40003e-08	2.61977e-06	0.993913
ENSG00000132475	H3F3B	9.39953e-08	2.61963e-06	0.993915
ENSG00000137672	TRPC6	9.39762e-08	2.6191e-06	0.993918
ENSG00000164023	SGMS2	9.39523e-08	2.61843e-06	0.99392
ENSG00000178662	CSRNP3	9.3921e-08	2.61756e-06	0.993923
ENSG00000204410	MSH5	9.38873e-08	2.61662e-06	0.993926
ENSG00000034152	MAP2K3	9.38704e-08	2.61615e-06	0.993928
ENSG00000046889	PREX2	9.38273e-08	2.61495e-06	0.993931
ENSG00000204227	RING1	9.37711e-08	2.61338e-06	0.993933
ENSG00000154721	JAM2	9.37612e-08	2.61311e-06	0.993936
ENSG00000162572	SCNN1D	9.37462e-08	2.61269e-06	0.993939
ENSG00000149577	SIDT2	9.37264e-08	2.61214e-06	0.993941
ENSG00000185668	POU3F1	9.37223e-08	2.61202e-06	0.993944
ENSG00000148704	VAX1	9.37046e-08	2.61153e-06	0.993946
ENSG00000123395	C12orf44	9.36323e-08	2.60951e-06	0.993949
ENSG00000100836	PABPN1	9.36313e-08	2.60949e-06	0.993952
ENSG00000187240	DYNC2H1	9.36155e-08	2.60905e-06	0.993954
ENSG00000141447	OSBPL1A	9.35974e-08	2.60854e-06	0.993957
ENSG00000120645	IQSEC3	9.35826e-08	2.60813e-06	0.99396
ENSG00000244752	CRYBB2	9.35675e-08	2.60771e-06	0.993962
ENSG00000132470	ITGB4	9.35546e-08	2.60735e-06	0.993965
ENSG00000145388	METTL14	9.35464e-08	2.60712e-06	0.993967
ENSG00000102882	MAPK3	9.34668e-08	2.6049e-06	0.99397
ENSG00000165752	STK32C	9.34662e-08	2.60488e-06	0.993973
ENSG00000112531	QKI	9.34597e-08	2.6047e-06	0.993975
ENSG00000168907	PLA2G4F	9.34149e-08	2.60346e-06	0.993978
ENSG00000086102	NFX1	9.33404e-08	2.60138e-06	0.99398
ENSG00000120318	ARAP3	9.33402e-08	2.60138e-06	0.993983
ENSG00000165458	INPPL1	9.33032e-08	2.60034e-06	0.993986
ENSG00000136878	USP20	9.32994e-08	2.60024e-06	0.993988
ENSG00000204060	FOXO6	9.32436e-08	2.59868e-06	0.993991
ENSG00000109107	ALDOC	9.32187e-08	2.59799e-06	0.993993
ENSG00000198954	KIAA1279	9.32063e-08	2.59764e-06	0.993996
ENSG00000105875	WDR91	9.32055e-08	2.59762e-06	0.993999
ENSG00000165660	FAM175B	9.31789e-08	2.59688e-06	0.994001
ENSG00000186280	KDM4D	9.31759e-08	2.59679e-06	0.994004
ENSG00000104756	KCTD9	9.31457e-08	2.59595e-06	0.994006
ENSG00000204394	VARS	9.31019e-08	2.59473e-06	0.994009
ENSG00000158528	PPP1R9A	9.30952e-08	2.59455e-06	0.994012
ENSG00000107954	NEURL1	9.30542e-08	2.5934e-06	0.994014
ENSG00000100918	REC8	9.30389e-08	2.59298e-06	0.994017
ENSG00000151135	C12orf23	9.30154e-08	2.59232e-06	0.994019
ENSG00000177954	RPS27	9.30056e-08	2.59205e-06	0.994022
ENSG00000154122	ANKH	9.30038e-08	2.592e-06	0.994025
ENSG00000119121	TRPM6	9.29976e-08	2.59183e-06	0.994027
ENSG00000162728	KCNJ9	9.29896e-08	2.5916e-06	0.99403
ENSG00000164867	NOS3	9.29826e-08	2.59141e-06	0.994032
ENSG00000144724	PTPRG	9.29788e-08	2.5913e-06	0.994035
ENSG00000115652	UXS1	9.29652e-08	2.59092e-06	0.994037
ENSG00000163867	ZMYM6	9.29484e-08	2.59045e-06	0.99404
ENSG00000165029	ABCA1	9.29306e-08	2.58996e-06	0.994043
ENSG00000105948	TTC26	9.29089e-08	2.58935e-06	0.994045
ENSG00000163510	CWC22	9.28673e-08	2.58819e-06	0.994048
ENSG00000082684	SEMA5B	9.28419e-08	2.58749e-06	0.99405
ENSG00000163683	SMIM14	9.28405e-08	2.58745e-06	0.994053
ENSG00000111196	MAGOHB	9.2833e-08	2.58724e-06	0.994056
ENSG00000198517	MAFK	9.27673e-08	2.58541e-06	0.994058
ENSG00000137941	TTLL7	9.27514e-08	2.58496e-06	0.994061
ENSG00000250510	GPR162	9.26886e-08	2.58322e-06	0.994063
ENSG00000198816	ZNF358	9.26745e-08	2.58282e-06	0.994066
ENSG00000061918	GUCY1B3	9.2665e-08	2.58256e-06	0.994069
ENSG00000133812	SBF2	9.26437e-08	2.58196e-06	0.994071
ENSG00000136859	ANGPTL2	9.26218e-08	2.58135e-06	0.994074
ENSG00000141568	FOXK2	9.26016e-08	2.58079e-06	0.994076
ENSG00000106636	YKT6	9.25889e-08	2.58044e-06	0.994079
ENSG00000131584	ACAP3	9.25837e-08	2.58029e-06	0.994081
ENSG00000168490	PHYHIP	9.25823e-08	2.58025e-06	0.994084
ENSG00000177728	KIAA0195	9.256e-08	2.57963e-06	0.994087
ENSG00000106635	BCL7B	9.25468e-08	2.57926e-06	0.994089
ENSG00000132932	ATP8A2	9.24844e-08	2.57752e-06	0.994092
ENSG00000174840	PDE12	9.24743e-08	2.57724e-06	0.994094
ENSG00000012232	EXTL3	9.24399e-08	2.57628e-06	0.994097
ENSG00000172985	SH3RF3	9.22923e-08	2.57217e-06	0.994099
ENSG00000105369	CD79A	9.22763e-08	2.57172e-06	0.994102
ENSG00000121413	ZSCAN18	9.22654e-08	2.57142e-06	0.994105
ENSG00000165861	ZFYVE1	9.21984e-08	2.56955e-06	0.994107
ENSG00000177374	HIC1	9.2134e-08	2.56776e-06	0.99411
ENSG00000104408	EIF3E	9.21328e-08	2.56772e-06	0.994112
ENSG00000172432	GTPBP2	9.21308e-08	2.56767e-06	0.994115
ENSG00000166348	USP54	9.21306e-08	2.56766e-06	0.994117
ENSG00000117153	KLHL12	9.21078e-08	2.56703e-06	0.99412
ENSG00000103064	SLC7A6	9.21043e-08	2.56693e-06	0.994123
ENSG00000105939	ZC3HAV1	9.20911e-08	2.56656e-06	0.994125
ENSG00000144642	RBMS3	9.20873e-08	2.56646e-06	0.994128
ENSG00000050748	MAPK9	9.20806e-08	2.56627e-06	0.99413
ENSG00000137642	SORL1	9.20274e-08	2.56479e-06	0.994133
ENSG00000185009	AP3M1	9.20147e-08	2.56443e-06	0.994135
ENSG00000180611	MB21D2	9.19441e-08	2.56247e-06	0.994138
ENSG00000169957	ZNF768	9.19425e-08	2.56242e-06	0.994141
ENSG00000129991	TNNI3	9.19398e-08	2.56235e-06	0.994143
ENSG00000183763	TRAIP	9.19351e-08	2.56222e-06	0.994146
ENSG00000145888	GLRA1	9.1931e-08	2.5621e-06	0.994148
ENSG00000109339	MAPK10	9.1886e-08	2.56085e-06	0.994151
ENSG00000137411	VARS2	9.18314e-08	2.55932e-06	0.994153
ENSG00000151572	ANO4	9.17574e-08	2.55726e-06	0.994156
ENSG00000134882	UBAC2	9.17405e-08	2.55679e-06	0.994158
ENSG00000172572	PDE3A	9.16547e-08	2.5544e-06	0.994161
ENSG00000138193	PLCE1	9.15462e-08	2.55138e-06	0.994164
ENSG00000164853	UNCX	9.15216e-08	2.55069e-06	0.994166
ENSG00000082397	EPB41L3	9.15209e-08	2.55067e-06	0.994169
ENSG00000134259	NGF	9.14969e-08	2.55e-06	0.994171
ENSG00000115183	TANC1	9.14657e-08	2.54913e-06	0.994174
ENSG00000142347	MYO1F	9.14407e-08	2.54843e-06	0.994176
ENSG00000122550	KLHL7	9.14379e-08	2.54836e-06	0.994179
ENSG00000109436	TBC1D9	9.14316e-08	2.54818e-06	0.994181
ENSG00000100266	PACSIN2	9.14139e-08	2.54769e-06	0.994184
ENSG00000068078	FGFR3	9.1402e-08	2.54736e-06	0.994187
ENSG00000171777	RASGRP4	9.13613e-08	2.54622e-06	0.994189
ENSG00000149196	C11orf73	9.13581e-08	2.54613e-06	0.994192
ENSG00000128268	MGAT3	9.13475e-08	2.54584e-06	0.994194
ENSG00000110090	CPT1A	9.12287e-08	2.54253e-06	0.994197
ENSG00000196378	ZNF34	9.11834e-08	2.54126e-06	0.994199
ENSG00000084710	EFR3B	9.11823e-08	2.54123e-06	0.994202
ENSG00000072415	MPP5	9.11801e-08	2.54117e-06	0.994204
ENSG00000128245	YWHAH	9.11545e-08	2.54046e-06	0.994207
ENSG00000128641	MYO1B	9.11223e-08	2.53956e-06	0.994209
ENSG00000169432	SCN9A	9.10748e-08	2.53824e-06	0.994212
ENSG00000141429	GALNT1	9.09752e-08	2.53546e-06	0.994214
ENSG00000173153	ESRRA	9.08995e-08	2.53335e-06	0.994217
ENSG00000116783	TNNI3K	9.08445e-08	2.53182e-06	0.99422
ENSG00000108091	CCDC6	9.08388e-08	2.53166e-06	0.994222
ENSG00000256223	ZNF10	9.08329e-08	2.53149e-06	0.994225
ENSG00000089169	RPH3A	9.08191e-08	2.53111e-06	0.994227
ENSG00000104903	LYL1	9.0817e-08	2.53105e-06	0.99423
ENSG00000065534	MYLK	9.08139e-08	2.53097e-06	0.994232
ENSG00000163814	CDCP1	9.0791e-08	2.53033e-06	0.994235
ENSG00000182389	CACNB4	9.07746e-08	2.52987e-06	0.994237
ENSG00000171094	ALK	9.06746e-08	2.52708e-06	0.99424
ENSG00000130158	DOCK6	9.06717e-08	2.527e-06	0.994242
ENSG00000171126	KCNG3	9.06308e-08	2.52586e-06	0.994245
ENSG00000184545	DUSP8	9.05783e-08	2.5244e-06	0.994247
ENSG00000185236	RAB11B	9.05638e-08	2.524e-06	0.99425
ENSG00000171823	FBXL14	9.05472e-08	2.52353e-06	0.994252
ENSG00000139567	ACVRL1	9.05429e-08	2.52341e-06	0.994255
ENSG00000003393	ALS2	9.03926e-08	2.51923e-06	0.994257
ENSG00000112406	HECA	9.03759e-08	2.51876e-06	0.99426
ENSG00000181007	ZFP82	9.03082e-08	2.51687e-06	0.994262
ENSG00000075413	MARK3	9.02622e-08	2.51559e-06	0.994265
ENSG00000188554	NBR1	9.02091e-08	2.51411e-06	0.994268
ENSG00000065665	SEC61A2	9.01624e-08	2.51281e-06	0.99427
ENSG00000104695	PPP2CB	9.00997e-08	2.51106e-06	0.994273
ENSG00000163235	TGFA	9.0067e-08	2.51015e-06	0.994275
ENSG00000198612	COPS8	9.00313e-08	2.50916e-06	0.994278
ENSG00000179111	HES7	9.00181e-08	2.50879e-06	0.99428
ENSG00000086015	MAST2	8.99652e-08	2.50731e-06	0.994283
ENSG00000038274	MAT2B	8.99613e-08	2.50721e-06	0.994285
ENSG00000145734	BDP1	8.99599e-08	2.50717e-06	0.994288
ENSG00000140319	SRP14	8.98319e-08	2.5036e-06	0.99429
ENSG00000154175	ABI3BP	8.98278e-08	2.50349e-06	0.994293
ENSG00000112079	STK38	8.98224e-08	2.50333e-06	0.994295
ENSG00000117682	DHDDS	8.97847e-08	2.50228e-06	0.994298
ENSG00000176476	CCDC101	8.97478e-08	2.50125e-06	0.9943
ENSG00000183960	KCNH8	8.97434e-08	2.50113e-06	0.994303
ENSG00000162769	FLVCR1	8.96924e-08	2.49971e-06	0.994305
ENSG00000023330	ALAS1	8.96867e-08	2.49955e-06	0.994308
ENSG00000180767	CHST13	8.96254e-08	2.49784e-06	0.99431
ENSG00000176390	CRLF3	8.95337e-08	2.49529e-06	0.994313
ENSG00000082175	PGR	8.93483e-08	2.49012e-06	0.994315
ENSG00000141580	WDR45B	8.93447e-08	2.49002e-06	0.994318
ENSG00000099991	CABIN1	8.93242e-08	2.48945e-06	0.99432
ENSG00000110697	PITPNM1	8.92961e-08	2.48867e-06	0.994323
ENSG00000177051	FBXO46	8.92404e-08	2.48711e-06	0.994325
ENSG00000165516	KLHDC2	8.91987e-08	2.48595e-06	0.994328
ENSG00000108561	C1QBP	8.91813e-08	2.48547e-06	0.99433
ENSG00000168970	JMJD7-PLA2G4B	8.91248e-08	2.48389e-06	0.994332
ENSG00000183153	GJD3	8.90597e-08	2.48208e-06	0.994335
ENSG00000196550	FAM72A	8.89923e-08	2.4802e-06	0.994337
ENSG00000034677	RNF19A	8.89462e-08	2.47891e-06	0.99434
ENSG00000204859	ZBTB48	8.88943e-08	2.47747e-06	0.994342
ENSG00000158435	CNOT11	8.8872e-08	2.47685e-06	0.994345
ENSG00000140988	RPS2	8.88481e-08	2.47618e-06	0.994347
ENSG00000106624	AEBP1	8.88469e-08	2.47615e-06	0.99435
ENSG00000157542	KCNJ6	8.88171e-08	2.47532e-06	0.994352
ENSG00000132170	PPARG	8.88104e-08	2.47513e-06	0.994355
ENSG00000100216	TOMM22	8.87948e-08	2.47469e-06	0.994357
ENSG00000078142	PIK3C3	8.87946e-08	2.47469e-06	0.99436
ENSG00000078902	TOLLIP	8.8758e-08	2.47367e-06	0.994362
ENSG00000156858	PRR14	8.8652e-08	2.47072e-06	0.994365
ENSG00000122335	SERAC1	8.86213e-08	2.46986e-06	0.994367
ENSG00000112592	TBP	8.86188e-08	2.46979e-06	0.99437
ENSG00000122986	HVCN1	8.86103e-08	2.46955e-06	0.994372
ENSG00000124203	ZNF831	8.84785e-08	2.46588e-06	0.994375
ENSG00000138760	SCARB2	8.83847e-08	2.46327e-06	0.994377
ENSG00000090924	PLEKHG2	8.83804e-08	2.46315e-06	0.994379
ENSG00000100714	MTHFD1	8.83422e-08	2.46208e-06	0.994382
ENSG00000145242	EPHA5	8.83135e-08	2.46128e-06	0.994384
ENSG00000222009	BTBD19	8.82896e-08	2.46062e-06	0.994387
ENSG00000168883	USP39	8.82569e-08	2.4597e-06	0.994389
ENSG00000175416	CLTB	8.82084e-08	2.45835e-06	0.994392
ENSG00000139116	KIF21A	8.8139e-08	2.45642e-06	0.994394
ENSG00000180340	FZD2	8.80911e-08	2.45508e-06	0.994397
ENSG00000151079	KCNA6	8.79256e-08	2.45047e-06	0.994399
ENSG00000197892	KIF13B	8.78985e-08	2.44972e-06	0.994402
ENSG00000140829	DHX38	8.77287e-08	2.44498e-06	0.994404
ENSG00000102996	MMP15	8.7713e-08	2.44454e-06	0.994406
ENSG00000148082	SHC3	8.76963e-08	2.44408e-06	0.994409
ENSG00000080986	NDC80	8.76598e-08	2.44306e-06	0.994411
ENSG00000114354	TFG	8.76143e-08	2.44179e-06	0.994414
ENSG00000113648	H2AFY	8.75933e-08	2.44121e-06	0.994416
ENSG00000119203	CPSF3	8.75923e-08	2.44118e-06	0.994419
ENSG00000110799	VWF	8.75662e-08	2.44045e-06	0.994421
ENSG00000158882	TOMM40L	8.74762e-08	2.43795e-06	0.994424
ENSG00000178233	TMEM151B	8.74153e-08	2.43625e-06	0.994426
ENSG00000136068	FLNB	8.73996e-08	2.43581e-06	0.994428
ENSG00000164180	TMEM161B	8.73747e-08	2.43512e-06	0.994431
ENSG00000172348	RCAN2	8.73614e-08	2.43475e-06	0.994433
ENSG00000144228	SPOPL	8.73015e-08	2.43308e-06	0.994436
ENSG00000131966	ACTR10	8.71608e-08	2.42916e-06	0.994438
ENSG00000136940	PDCL	8.70028e-08	2.42475e-06	0.994441
ENSG00000125834	STK35	8.69482e-08	2.42323e-06	0.994443
ENSG00000113805	CNTN3	8.66916e-08	2.41608e-06	0.994445
ENSG00000130182	ZSCAN10	8.65751e-08	2.41283e-06	0.994448
ENSG00000110514	MADD	8.65081e-08	2.41097e-06	0.99445
ENSG00000135636	DYSF	8.64241e-08	2.40862e-06	0.994453
ENSG00000120254	MTHFD1L	8.63836e-08	2.40749e-06	0.994455
ENSG00000166710	B2M	8.6336e-08	2.40617e-06	0.994457
ENSG00000049323	LTBP1	8.61522e-08	2.40105e-06	0.99446
ENSG00000101452	DHX35	8.61438e-08	2.40081e-06	0.994462
ENSG00000232040	SCAND3	8.59717e-08	2.39601e-06	0.994465
ENSG00000143434	SEMA6C	8.59233e-08	2.39467e-06	0.994467
ENSG00000110400	PVRL1	8.58456e-08	2.3925e-06	0.994469
ENSG00000092096	SLC22A17	8.58247e-08	2.39192e-06	0.994472
ENSG00000080573	COL5A3	8.57662e-08	2.39029e-06	0.994474
ENSG00000073111	MCM2	8.57643e-08	2.39023e-06	0.994477
ENSG00000160917	CPSF4	8.56929e-08	2.38824e-06	0.994479
ENSG00000178567	EPM2AIP1	8.56797e-08	2.38788e-06	0.994481
ENSG00000070540	WIPI1	8.56124e-08	2.386e-06	0.994484
ENSG00000154945	ANKRD40	8.56003e-08	2.38566e-06	0.994486
ENSG00000198400	NTRK1	8.55698e-08	2.38481e-06	0.994489
ENSG00000114767	RRP9	8.55449e-08	2.38412e-06	0.994491
ENSG00000100749	VRK1	8.54937e-08	2.38269e-06	0.994493
ENSG00000197584	KCNMB2	8.54789e-08	2.38228e-06	0.994496
ENSG00000126803	HSPA2	8.54719e-08	2.38209e-06	0.994498
ENSG00000183258	DDX41	8.54711e-08	2.38206e-06	0.9945
ENSG00000174992	ZG16	8.52892e-08	2.377e-06	0.994503
ENSG00000089057	SLC23A2	8.5264e-08	2.37629e-06	0.994505
ENSG00000167617	CDC42EP5	8.52493e-08	2.37588e-06	0.994508
ENSG00000117676	RPS6KA1	8.50775e-08	2.3711e-06	0.99451
ENSG00000172009	THOP1	8.50385e-08	2.37001e-06	0.994512
ENSG00000100385	IL2RB	8.49786e-08	2.36834e-06	0.994515
ENSG00000166592	RRAD	8.49404e-08	2.36727e-06	0.994517
ENSG00000180938	ZNF572	8.49334e-08	2.36708e-06	0.994519
ENSG00000105339	DENND3	8.49127e-08	2.3665e-06	0.994522
ENSG00000112144	ICK	8.47928e-08	2.36316e-06	0.994524
ENSG00000068137	PLEKHH3	8.47399e-08	2.36169e-06	0.994527
ENSG00000107738	C10orf54	8.46951e-08	2.36044e-06	0.994529
ENSG00000145198	VWA5B2	8.46411e-08	2.35893e-06	0.994531
ENSG00000168016	TRANK1	8.45658e-08	2.35683e-06	0.994534
ENSG00000106052	TAX1BP1	8.4547e-08	2.35631e-06	0.994536
ENSG00000177084	POLE	8.45318e-08	2.35588e-06	0.994538
ENSG00000160190	SLC37A1	8.44909e-08	2.35475e-06	0.994541
ENSG00000188906	LRRK2	8.4398e-08	2.35216e-06	0.994543
ENSG00000164078	MST1R	8.439e-08	2.35193e-06	0.994545
ENSG00000165637	VDAC2	8.43599e-08	2.35109e-06	0.994548
ENSG00000135919	SERPINE2	8.42991e-08	2.3494e-06	0.99455
ENSG00000100600	LGMN	8.42773e-08	2.34879e-06	0.994552
ENSG00000115998	C2orf42	8.41979e-08	2.34658e-06	0.994555
ENSG00000142675	CNKSR1	8.4051e-08	2.34249e-06	0.994557
ENSG00000174417	TRHR	8.40426e-08	2.34225e-06	0.994559
ENSG00000165684	SNAPC4	8.40251e-08	2.34176e-06	0.994562
ENSG00000136160	EDNRB	8.4006e-08	2.34123e-06	0.994564
ENSG00000134571	MYBPC3	8.39173e-08	2.33876e-06	0.994567
ENSG00000125954	CHURC1-FNTB	8.38622e-08	2.33722e-06	0.994569
ENSG00000080007	DDX43	8.38495e-08	2.33687e-06	0.994571
ENSG00000070915	SLC12A3	8.38183e-08	2.336e-06	0.994574
ENSG00000059728	MXD1	8.37701e-08	2.33466e-06	0.994576
ENSG00000197594	ENPP1	8.37502e-08	2.3341e-06	0.994578
ENSG00000167107	ACSF2	8.36737e-08	2.33197e-06	0.994581
ENSG00000206530	WDR52	8.35894e-08	2.32962e-06	0.994583
ENSG00000129003	VPS13C	8.35799e-08	2.32936e-06	0.994585
ENSG00000184305	CCSER1	8.35118e-08	2.32746e-06	0.994587
ENSG00000204388	HSPA1B	8.33196e-08	2.3221e-06	0.99459
ENSG00000198690	FAN1	8.32959e-08	2.32144e-06	0.994592
ENSG00000136628	EPRS	8.32243e-08	2.31945e-06	0.994594
ENSG00000267041	ZNF850	8.31274e-08	2.31674e-06	0.994597
ENSG00000133116	KL	8.30706e-08	2.31516e-06	0.994599
ENSG00000167578	RAB4B	8.30304e-08	2.31404e-06	0.994601
ENSG00000144476	ACKR3	8.30053e-08	2.31334e-06	0.994604
ENSG00000149923	PPP4C	8.28382e-08	2.30869e-06	0.994606
ENSG00000088854	C20orf194	8.28089e-08	2.30787e-06	0.994608
ENSG00000101333	PLCB4	8.27292e-08	2.30565e-06	0.994611
ENSG00000137460	FHDC1	8.2699e-08	2.30481e-06	0.994613
ENSG00000136286	MYO1G	8.24065e-08	2.29665e-06	0.994615
ENSG00000101079	NDRG3	8.23979e-08	2.29642e-06	0.994618
ENSG00000117419	ERI3	8.23762e-08	2.29581e-06	0.99462
ENSG00000105290	APLP1	8.23531e-08	2.29517e-06	0.994622
ENSG00000141655	TNFRSF11A	8.23343e-08	2.29464e-06	0.994624
ENSG00000138207	RBP4	8.22902e-08	2.29341e-06	0.994627
ENSG00000171208	NETO2	8.22588e-08	2.29254e-06	0.994629
ENSG00000101405	OXT	8.22519e-08	2.29235e-06	0.994631
ENSG00000114841	DNAH1	8.21954e-08	2.29077e-06	0.994634
ENSG00000035681	NSMAF	8.21099e-08	2.28839e-06	0.994636
ENSG00000251201	TMED7-TICAM2	8.21053e-08	2.28826e-06	0.994638
ENSG00000115368	WDR75	8.20039e-08	2.28543e-06	0.99464
ENSG00000004660	CAMKK1	8.19917e-08	2.28509e-06	0.994643
ENSG00000147454	SLC25A37	8.19749e-08	2.28462e-06	0.994645
ENSG00000091483	FH	8.19501e-08	2.28393e-06	0.994647
ENSG00000127824	TUBA4A	8.19298e-08	2.28337e-06	0.99465
ENSG00000152818	UTRN	8.19108e-08	2.28284e-06	0.994652
ENSG00000166831	RBPMS2	8.18089e-08	2.28e-06	0.994654
ENSG00000138867	GUCD1	8.17626e-08	2.27871e-06	0.994656
ENSG00000181350	FAM211A	8.1644e-08	2.2754e-06	0.994659
ENSG00000106460	TMEM106B	8.14164e-08	2.26906e-06	0.994661
ENSG00000151014	CCRN4L	8.13753e-08	2.26791e-06	0.994663
ENSG00000214595	EML6	8.13595e-08	2.26747e-06	0.994666
ENSG00000166450	PRTG	8.13181e-08	2.26632e-06	0.994668
ENSG00000205693	MANSC4	8.12723e-08	2.26504e-06	0.99467
ENSG00000155085	AK9	8.12279e-08	2.26381e-06	0.994672
ENSG00000187954	CYHR1	8.12054e-08	2.26318e-06	0.994675
ENSG00000184408	KCND2	8.0999e-08	2.25743e-06	0.994677
ENSG00000140474	ULK3	8.09903e-08	2.25718e-06	0.994679
ENSG00000179240	RP11-111M22.2	8.09747e-08	2.25675e-06	0.994681
ENSG00000163629	PTPN13	8.09182e-08	2.25518e-06	0.994684
ENSG00000157020	SEC13	8.08007e-08	2.2519e-06	0.994686
ENSG00000148344	PTGES	8.07359e-08	2.25009e-06	0.994688
ENSG00000132846	ZBED3	8.06725e-08	2.24833e-06	0.99469
ENSG00000172932	ANKRD13D	8.0633e-08	2.24723e-06	0.994693
ENSG00000114923	SLC4A3	8.04559e-08	2.24229e-06	0.994695
ENSG00000087502	ERGIC2	8.04387e-08	2.24181e-06	0.994697
ENSG00000122547	EEPD1	8.03838e-08	2.24028e-06	0.994699
ENSG00000166436	TRIM66	8.02347e-08	2.23613e-06	0.994702
ENSG00000127990	SGCE	8.01689e-08	2.23429e-06	0.994704
ENSG00000158555	GDPD5	8.01425e-08	2.23356e-06	0.994706
ENSG00000123146	CD97	8.00665e-08	2.23144e-06	0.994708
ENSG00000177283	FZD8	8.0026e-08	2.23031e-06	0.99471
ENSG00000183496	MEX3B	8.00225e-08	2.23021e-06	0.994713
ENSG00000183722	LHFP	7.99797e-08	2.22902e-06	0.994715
ENSG00000112787	FBRSL1	7.9828e-08	2.22479e-06	0.994717
ENSG00000115761	NOL10	7.98129e-08	2.22437e-06	0.994719
ENSG00000198920	KIAA0753	7.97174e-08	2.22171e-06	0.994722
ENSG00000149972	CNTN5	7.97157e-08	2.22166e-06	0.994724
ENSG00000086062	B4GALT1	7.9597e-08	2.21835e-06	0.994726
ENSG00000058600	POLR3E	7.94896e-08	2.21536e-06	0.994728
ENSG00000142687	KIAA0319L	7.93769e-08	2.21222e-06	0.99473
ENSG00000179115	FARSA	7.93479e-08	2.21141e-06	0.994733
ENSG00000104660	LEPROTL1	7.93294e-08	2.21089e-06	0.994735
ENSG00000197894	ADH5	7.93257e-08	2.21079e-06	0.994737
ENSG00000205155	PSENEN	7.91374e-08	2.20555e-06	0.994739
ENSG00000104059	FAM189A1	7.89897e-08	2.20143e-06	0.994742
ENSG00000118492	ADGB	7.89299e-08	2.19976e-06	0.994744
ENSG00000145050	MANF	7.89208e-08	2.19951e-06	0.994746
ENSG00000237172	B3GNT9	7.87645e-08	2.19515e-06	0.994748
ENSG00000100503	NIN	7.87277e-08	2.19413e-06	0.99475
ENSG00000177150	FAM210A	7.85792e-08	2.18999e-06	0.994753
ENSG00000006712	PAF1	7.85078e-08	2.188e-06	0.994755
ENSG00000103184	SEC14L5	7.84837e-08	2.18733e-06	0.994757
ENSG00000115762	PLEKHB2	7.84703e-08	2.18695e-06	0.994759
ENSG00000173801	JUP	7.84455e-08	2.18626e-06	0.994761
ENSG00000131778	CHD1L	7.8425e-08	2.18569e-06	0.994763
ENSG00000110721	CHKA	7.83491e-08	2.18358e-06	0.994766
ENSG00000167711	SERPINF2	7.8326e-08	2.18293e-06	0.994768
ENSG00000235863	B3GALT4	7.82679e-08	2.18131e-06	0.99477
ENSG00000204287	HLA-DRA	7.82505e-08	2.18083e-06	0.994772
ENSG00000185972	CCIN	7.81992e-08	2.1794e-06	0.994774
ENSG00000078967	UBE2D4	7.81966e-08	2.17932e-06	0.994777
ENSG00000204219	TCEA3	7.81693e-08	2.17856e-06	0.994779
ENSG00000053108	FSTL4	7.81636e-08	2.17841e-06	0.994781
ENSG00000169242	EFNA1	7.81514e-08	2.17807e-06	0.994783
ENSG00000124444	ZNF576	7.80993e-08	2.17661e-06	0.994785
ENSG00000152578	GRIA4	7.80366e-08	2.17487e-06	0.994787
ENSG00000144566	RAB5A	7.8011e-08	2.17415e-06	0.99479
ENSG00000165416	SUGT1	7.79672e-08	2.17293e-06	0.994792
ENSG00000105186	ANKRD27	7.79487e-08	2.17242e-06	0.994794
ENSG00000147799	ARHGAP39	7.79367e-08	2.17208e-06	0.994796
ENSG00000197461	PDGFA	7.78532e-08	2.16976e-06	0.994798
ENSG00000187527	ATP13A5	7.77998e-08	2.16827e-06	0.9948
ENSG00000256463	SALL3	7.77625e-08	2.16723e-06	0.994803
ENSG00000032444	PNPLA6	7.7642e-08	2.16387e-06	0.994805
ENSG00000164089	ETNPPL	7.75987e-08	2.16266e-06	0.994807
ENSG00000177606	JUN	7.75808e-08	2.16216e-06	0.994809
ENSG00000152910	CNTNAP4	7.71969e-08	2.15146e-06	0.994811
ENSG00000125170	DOK4	7.7063e-08	2.14773e-06	0.994813
ENSG00000028203	VEZT	7.70502e-08	2.14738e-06	0.994816
ENSG00000154646	TMPRSS15	7.7042e-08	2.14715e-06	0.994818
ENSG00000108587	GOSR1	7.69439e-08	2.14441e-06	0.99482
ENSG00000143322	ABL2	7.68508e-08	2.14182e-06	0.994822
ENSG00000171606	ZNF274	7.67746e-08	2.13969e-06	0.994824
ENSG00000107874	CUEDC2	7.65469e-08	2.13335e-06	0.994826
ENSG00000124587	PEX6	7.64825e-08	2.13155e-06	0.994828
ENSG00000106025	TSPAN12	7.63564e-08	2.12804e-06	0.994831
ENSG00000142186	SCYL1	7.63419e-08	2.12763e-06	0.994833
ENSG00000138821	SLC39A8	7.63137e-08	2.12685e-06	0.994835
ENSG00000151726	ACSL1	7.6194e-08	2.12351e-06	0.994837
ENSG00000083544	TDRD3	7.61895e-08	2.12339e-06	0.994839
ENSG00000110328	GALNT18	7.61109e-08	2.1212e-06	0.994841
ENSG00000135749	PCNXL2	7.60696e-08	2.12005e-06	0.994843
ENSG00000100580	TMED8	7.595e-08	2.11671e-06	0.994845
ENSG00000188735	TMEM120B	7.58701e-08	2.11449e-06	0.994847
ENSG00000084674	APOB	7.57142e-08	2.11014e-06	0.99485
ENSG00000185215	TNFAIP2	7.56776e-08	2.10912e-06	0.994852
ENSG00000089692	LAG3	7.5655e-08	2.10849e-06	0.994854
ENSG00000074621	SLC24A1	7.56305e-08	2.10781e-06	0.994856
ENSG00000152078	TMEM56	7.56283e-08	2.10775e-06	0.994858
ENSG00000197757	HOXC6	7.55701e-08	2.10613e-06	0.99486
ENSG00000169826	CSGALNACT2	7.5555e-08	2.1057e-06	0.994862
ENSG00000069431	ABCC9	7.54929e-08	2.10397e-06	0.994864
ENSG00000157796	WDR19	7.54374e-08	2.10243e-06	0.994866
ENSG00000188522	FAM83G	7.54333e-08	2.10231e-06	0.994869
ENSG00000166326	TRIM44	7.53597e-08	2.10026e-06	0.994871
ENSG00000117971	CHRNB4	7.53306e-08	2.09945e-06	0.994873
ENSG00000239732	TLR9	7.52409e-08	2.09695e-06	0.994875
ENSG00000168453	HR	7.51226e-08	2.09365e-06	0.994877
ENSG00000115423	DNAH6	7.50662e-08	2.09208e-06	0.994879
ENSG00000140612	SEC11A	7.49489e-08	2.08881e-06	0.994881
ENSG00000159674	SPON2	7.48732e-08	2.0867e-06	0.994883
ENSG00000182175	RGMA	7.48708e-08	2.08664e-06	0.994885
ENSG00000204560	DHX16	7.48245e-08	2.08535e-06	0.994887
ENSG00000118257	NRP2	7.46097e-08	2.07936e-06	0.994889
ENSG00000115457	IGFBP2	7.42992e-08	2.07071e-06	0.994892
ENSG00000172977	KAT5	7.42669e-08	2.0698e-06	0.994894
ENSG00000148942	SLC5A12	7.42e-08	2.06794e-06	0.994896
ENSG00000116983	HPCAL4	7.41528e-08	2.06662e-06	0.994898
ENSG00000183150	GPR19	7.41034e-08	2.06525e-06	0.9949
ENSG00000264424	MYH4	7.40047e-08	2.0625e-06	0.994902
ENSG00000067057	PFKP	7.3909e-08	2.05983e-06	0.994904
ENSG00000122390	NAA60	7.38881e-08	2.05925e-06	0.994906
ENSG00000198722	UNC13B	7.36925e-08	2.0538e-06	0.994908
ENSG00000013392	RWDD2A	7.35229e-08	2.04907e-06	0.99491
ENSG00000162551	ALPL	7.35218e-08	2.04904e-06	0.994912
ENSG00000101335	MYL9	7.34075e-08	2.04585e-06	0.994914
ENSG00000130684	ZNF337	7.33133e-08	2.04323e-06	0.994916
ENSG00000142528	ZNF473	7.33065e-08	2.04304e-06	0.994918
ENSG00000163823	CCR1	7.32788e-08	2.04227e-06	0.99492
ENSG00000080546	SESN1	7.324e-08	2.04119e-06	0.994922
ENSG00000138031	ADCY3	7.31817e-08	2.03956e-06	0.994924
ENSG00000009950	MLXIPL	7.31568e-08	2.03887e-06	0.994926
ENSG00000087494	PTHLH	7.30992e-08	2.03726e-06	0.994928
ENSG00000116120	FARSB	7.30854e-08	2.03688e-06	0.99493
ENSG00000198033	TUBA3C	7.29326e-08	2.03262e-06	0.994933
ENSG00000127580	WDR24	7.28736e-08	2.03097e-06	0.994935
ENSG00000176597	B3GNT5	7.28041e-08	2.02904e-06	0.994937
ENSG00000136842	TMOD1	7.26669e-08	2.02521e-06	0.994939
ENSG00000129244	ATP1B2	7.24685e-08	2.01968e-06	0.994941
ENSG00000115041	KCNIP3	7.24571e-08	2.01937e-06	0.994943
ENSG00000071894	CPSF1	7.24262e-08	2.01851e-06	0.994945
ENSG00000211584	SLC48A1	7.23608e-08	2.01668e-06	0.994947
ENSG00000155903	RASA2	7.23274e-08	2.01575e-06	0.994949
ENSG00000160679	CHTOP	7.22741e-08	2.01427e-06	0.994951
ENSG00000160323	ADAMTS13	7.22599e-08	2.01387e-06	0.994953
ENSG00000106948	AKNA	7.22311e-08	2.01307e-06	0.994955
ENSG00000049541	RFC2	7.20905e-08	2.00915e-06	0.994957
ENSG00000197046	SIGLEC15	7.20675e-08	2.00851e-06	0.994959
ENSG00000196711	FAM150A	7.20063e-08	2.0068e-06	0.994961
ENSG00000074696	PTPLAD1	7.20051e-08	2.00677e-06	0.994963
ENSG00000020181	GPR124	7.19877e-08	2.00628e-06	0.994965
ENSG00000136240	KDELR2	7.18341e-08	2.002e-06	0.994967
ENSG00000179598	PLD6	7.17466e-08	1.99956e-06	0.994969
ENSG00000128310	GALR3	7.17123e-08	1.99861e-06	0.994971
ENSG00000132773	TOE1	7.16701e-08	1.99743e-06	0.994973
ENSG00000178562	CD28	7.16151e-08	1.9959e-06	0.994975
ENSG00000178187	ZNF454	7.16034e-08	1.99557e-06	0.994977
ENSG00000138660	AP1AR	7.15834e-08	1.99502e-06	0.994979
ENSG00000169490	TM2D2	7.15182e-08	1.9932e-06	0.994981
ENSG00000157353	FUK	7.13473e-08	1.98844e-06	0.994983
ENSG00000204314	PRRT1	7.13422e-08	1.98829e-06	0.994985
ENSG00000186732	MPPED1	7.13066e-08	1.9873e-06	0.994987
ENSG00000171105	INSR	7.12676e-08	1.98621e-06	0.994989
ENSG00000104870	FCGRT	7.12465e-08	1.98563e-06	0.994991
ENSG00000078098	FAP	7.12404e-08	1.98546e-06	0.994993
ENSG00000159251	ACTC1	7.12296e-08	1.98516e-06	0.994995
ENSG00000164877	MICALL2	7.12077e-08	1.98454e-06	0.994997
ENSG00000091140	DLD	7.11244e-08	1.98223e-06	0.994999
ENSG00000167941	SOST	7.10986e-08	1.9815e-06	0.995001
ENSG00000086205	FOLH1	7.10432e-08	1.97996e-06	0.995003
ENSG00000075461	CACNG4	7.09284e-08	1.97676e-06	0.995005
ENSG00000185518	SV2B	7.08193e-08	1.97372e-06	0.995007
ENSG00000101104	PABPC1L	7.07655e-08	1.97222e-06	0.995009
ENSG00000142945	KIF2C	7.06985e-08	1.97035e-06	0.99501
ENSG00000172318	B3GALT1	7.05926e-08	1.9674e-06	0.995012
ENSG00000130772	MED18	7.05511e-08	1.96625e-06	0.995014
ENSG00000105289	TJP3	7.05245e-08	1.9655e-06	0.995016
ENSG00000120697	ALG5	7.04643e-08	1.96383e-06	0.995018
ENSG00000124380	SNRNP27	7.03203e-08	1.95981e-06	0.99502
ENSG00000070019	GUCY2C	7.02547e-08	1.95798e-06	0.995022
ENSG00000107147	KCNT1	7.01929e-08	1.95626e-06	0.995024
ENSG00000143786	CNIH3	7.01885e-08	1.95614e-06	0.995026
ENSG00000166426	CRABP1	7.00412e-08	1.95204e-06	0.995028
ENSG00000226807	MROH5	7.00362e-08	1.9519e-06	0.99503
ENSG00000108829	LRRC59	7.00156e-08	1.95132e-06	0.995032
ENSG00000153936	HS2ST1	6.99769e-08	1.95024e-06	0.995034
ENSG00000078674	PCM1	6.98503e-08	1.94671e-06	0.995036
ENSG00000213676	ATF6B	6.97522e-08	1.94398e-06	0.995038
ENSG00000101290	CDS2	6.97416e-08	1.94369e-06	0.99504
ENSG00000006607	FARP2	6.9423e-08	1.93481e-06	0.995042
ENSG00000129219	PLD2	6.93626e-08	1.93312e-06	0.995044
ENSG00000108064	TFAM	6.92303e-08	1.92944e-06	0.995046
ENSG00000101246	ARFRP1	6.92188e-08	1.92912e-06	0.995048
ENSG00000060558	GNA15	6.91637e-08	1.92758e-06	0.995049
ENSG00000151490	PTPRO	6.90808e-08	1.92527e-06	0.995051
ENSG00000141510	TP53	6.90428e-08	1.92421e-06	0.995053
ENSG00000117143	UAP1	6.90386e-08	1.92409e-06	0.995055
ENSG00000142655	PEX14	6.89442e-08	1.92146e-06	0.995057
ENSG00000146205	ANO7	6.88794e-08	1.91966e-06	0.995059
ENSG00000140044	JDP2	6.87017e-08	1.9147e-06	0.995061
ENSG00000152229	PSTPIP2	6.86304e-08	1.91272e-06	0.995063
ENSG00000121749	TBC1D15	6.86092e-08	1.91213e-06	0.995065
ENSG00000015676	NUDCD3	6.85696e-08	1.91102e-06	0.995067
ENSG00000115839	RAB3GAP1	6.83397e-08	1.90462e-06	0.995069
ENSG00000164850	GPER1	6.80074e-08	1.89536e-06	0.995071
ENSG00000213420	GPC2	6.79882e-08	1.89482e-06	0.995072
ENSG00000116014	KISS1R	6.79197e-08	1.89291e-06	0.995074
ENSG00000163002	NUP35	6.77972e-08	1.8895e-06	0.995076
ENSG00000114850	SSR3	6.77607e-08	1.88848e-06	0.995078
ENSG00000198435	NRARP	6.76827e-08	1.8863e-06	0.99508
ENSG00000158792	SPATA2L	6.76751e-08	1.88609e-06	0.995082
ENSG00000125257	ABCC4	6.75601e-08	1.88289e-06	0.995084
ENSG00000113068	PFDN1	6.7506e-08	1.88138e-06	0.995086
ENSG00000204209	DAXX	6.74671e-08	1.8803e-06	0.995088
ENSG00000168826	ZBTB49	6.7464e-08	1.88021e-06	0.995089
ENSG00000131730	CKMT2	6.72681e-08	1.87475e-06	0.995091
ENSG00000110717	NDUFS8	6.72614e-08	1.87456e-06	0.995093
ENSG00000059804	SLC2A3	6.72103e-08	1.87314e-06	0.995095
ENSG00000112414	GPR126	6.71949e-08	1.87271e-06	0.995097
ENSG00000110711	AIP	6.71859e-08	1.87246e-06	0.995099
ENSG00000082068	WDR70	6.71099e-08	1.87034e-06	0.995101
ENSG00000006652	IFRD1	6.70219e-08	1.86789e-06	0.995103
ENSG00000105402	NAPA	6.6851e-08	1.86312e-06	0.995104
ENSG00000117640	MTFR1L	6.64744e-08	1.85263e-06	0.995106
ENSG00000134970	TMED7	6.64621e-08	1.85229e-06	0.995108
ENSG00000157570	TSPAN18	6.64537e-08	1.85205e-06	0.99511
ENSG00000140374	ETFA	6.63882e-08	1.85023e-06	0.995112
ENSG00000173262	SLC2A14	6.62322e-08	1.84588e-06	0.995114
ENSG00000001561	ENPP4	6.62271e-08	1.84574e-06	0.995115
ENSG00000186185	KIF18B	6.61995e-08	1.84497e-06	0.995117
ENSG00000013375	PGM3	6.61898e-08	1.8447e-06	0.995119
ENSG00000154146	NRGN	6.59234e-08	1.83727e-06	0.995121
ENSG00000115073	ACTR1B	6.59168e-08	1.83709e-06	0.995123
ENSG00000142694	EVA1B	6.58866e-08	1.83625e-06	0.995125
ENSG00000105968	H2AFV	6.55887e-08	1.82794e-06	0.995127
ENSG00000166471	TMEM41B	6.54525e-08	1.82415e-06	0.995128
ENSG00000197056	ZMYM1	6.54506e-08	1.8241e-06	0.99513
ENSG00000119900	OGFRL1	6.54467e-08	1.82399e-06	0.995132
ENSG00000214530	STARD10	6.54301e-08	1.82352e-06	0.995134
ENSG00000147471	PROSC	6.52706e-08	1.81908e-06	0.995136
ENSG00000102900	NUP93	6.52698e-08	1.81906e-06	0.995137
ENSG00000128849	CGNL1	6.52189e-08	1.81764e-06	0.995139
ENSG00000189007	ADAT2	6.51497e-08	1.81571e-06	0.995141
ENSG00000184302	SIX6	6.51441e-08	1.81556e-06	0.995143
ENSG00000116990	MYCL	6.50675e-08	1.81342e-06	0.995145
ENSG00000145736	GTF2H2	6.50181e-08	1.81204e-06	0.995147
ENSG00000134684	YARS	6.5012e-08	1.81187e-06	0.995148
ENSG00000105583	WDR83OS	6.49013e-08	1.80879e-06	0.99515
ENSG00000072274	TFRC	6.4807e-08	1.80616e-06	0.995152
ENSG00000149084	HSD17B12	6.46322e-08	1.80129e-06	0.995154
ENSG00000205060	SLC35B4	6.46098e-08	1.80066e-06	0.995156
ENSG00000030304	MUSK	6.45834e-08	1.79993e-06	0.995157
ENSG00000128228	SDF2L1	6.445e-08	1.79621e-06	0.995159
ENSG00000181291	TMEM132E	6.44141e-08	1.79521e-06	0.995161
ENSG00000197622	CDC42SE1	6.43439e-08	1.79325e-06	0.995163
ENSG00000106144	CASP2	6.43328e-08	1.79294e-06	0.995165
ENSG00000142025	DMRTC2	6.42754e-08	1.79134e-06	0.995166
ENSG00000188636	LDOC1L	6.42528e-08	1.79071e-06	0.995168
ENSG00000099875	MKNK2	6.42459e-08	1.79052e-06	0.99517
ENSG00000143870	PDIA6	6.42436e-08	1.79046e-06	0.995172
ENSG00000133997	MED6	6.42372e-08	1.79028e-06	0.995173
ENSG00000039319	ZFYVE16	6.42328e-08	1.79016e-06	0.995175
ENSG00000179862	CITED4	6.40144e-08	1.78407e-06	0.995177
ENSG00000136143	SUCLA2	6.40115e-08	1.78399e-06	0.995179
ENSG00000164458	T	6.3789e-08	1.77779e-06	0.995181
ENSG00000179913	B3GNT3	6.36311e-08	1.77339e-06	0.995182
ENSG00000179520	SLC17A8	6.35978e-08	1.77246e-06	0.995184
ENSG00000149927	DOC2A	6.35609e-08	1.77143e-06	0.995186
ENSG00000128654	MTX2	6.35395e-08	1.77083e-06	0.995188
ENSG00000095637	SORBS1	6.34158e-08	1.76739e-06	0.995189
ENSG00000101161	PRPF6	6.33632e-08	1.76592e-06	0.995191
ENSG00000158859	ADAMTS4	6.32794e-08	1.76359e-06	0.995193
ENSG00000127980	PEX1	6.32771e-08	1.76352e-06	0.995195
ENSG00000163877	SNIP1	6.32712e-08	1.76336e-06	0.995197
ENSG00000115252	PDE1A	6.31685e-08	1.76049e-06	0.995198
ENSG00000152700	SAR1B	6.31464e-08	1.75988e-06	0.9952
ENSG00000169758	C15orf27	6.30631e-08	1.75756e-06	0.995202
ENSG00000174130	TLR6	6.30092e-08	1.75605e-06	0.995204
ENSG00000254402	LRRC24	6.29096e-08	1.75328e-06	0.995205
ENSG00000134324	LPIN1	6.27345e-08	1.7484e-06	0.995207
ENSG00000131899	LLGL1	6.27078e-08	1.74765e-06	0.995209
ENSG00000137275	RIPK1	6.26764e-08	1.74678e-06	0.995211
ENSG00000203668	CHML	6.25524e-08	1.74332e-06	0.995212
ENSG00000087088	BAX	6.25305e-08	1.74271e-06	0.995214
ENSG00000172967	XKR3	6.25227e-08	1.7425e-06	0.995216
ENSG00000185187	SIGIRR	6.2517e-08	1.74234e-06	0.995218
ENSG00000109881	CCDC34	6.25167e-08	1.74233e-06	0.995219
ENSG00000142748	FCN3	6.24422e-08	1.74025e-06	0.995221
ENSG00000146802	TMEM168	6.24153e-08	1.7395e-06	0.995223
ENSG00000240065	PSMB9	6.23113e-08	1.73661e-06	0.995224
ENSG00000035720	STAP1	6.22644e-08	1.7353e-06	0.995226
ENSG00000106333	PCOLCE	6.22453e-08	1.73477e-06	0.995228
ENSG00000204356	NELFE	6.22402e-08	1.73462e-06	0.99523
ENSG00000151532	VTI1A	6.22264e-08	1.73424e-06	0.995231
ENSG00000188389	PDCD1	6.21537e-08	1.73221e-06	0.995233
ENSG00000133101	CCNA1	6.2105e-08	1.73085e-06	0.995235
ENSG00000048028	USP28	6.20738e-08	1.72998e-06	0.995237
ENSG00000171495	MROH2B	6.20418e-08	1.72909e-06	0.995238
ENSG00000204128	C2orf72	6.2039e-08	1.72901e-06	0.99524
ENSG00000083817	ZNF416	6.20306e-08	1.72878e-06	0.995242
ENSG00000104783	KCNN4	6.2028e-08	1.72871e-06	0.995244
ENSG00000204710	SPDYC	6.20142e-08	1.72832e-06	0.995245
ENSG00000066735	KIF26A	6.19731e-08	1.72718e-06	0.995247
ENSG00000134490	TMEM241	6.19157e-08	1.72558e-06	0.995249
ENSG00000182359	KBTBD3	6.18946e-08	1.72499e-06	0.99525
ENSG00000157119	KLHL40	6.18714e-08	1.72434e-06	0.995252
ENSG00000154548	SRSF12	6.18572e-08	1.72395e-06	0.995254
ENSG00000113303	BTNL8	6.18069e-08	1.72255e-06	0.995256
ENSG00000168502	SOGA2	6.18009e-08	1.72238e-06	0.995257
ENSG00000231852	CYP21A2	6.17566e-08	1.72115e-06	0.995259
ENSG00000105695	MAG	6.17472e-08	1.72088e-06	0.995261
ENSG00000078177	N4BP2	6.1742e-08	1.72074e-06	0.995262
ENSG00000178127	NDUFV2	6.17162e-08	1.72002e-06	0.995264
ENSG00000118600	TMEM5	6.16981e-08	1.71951e-06	0.995266
ENSG00000178234	GALNT11	6.16827e-08	1.71909e-06	0.995268
ENSG00000123405	NFE2	6.16726e-08	1.7188e-06	0.995269
ENSG00000135966	TGFBRAP1	6.16229e-08	1.71742e-06	0.995271
ENSG00000072682	P4HA2	6.15255e-08	1.7147e-06	0.995273
ENSG00000164758	MED30	6.14753e-08	1.71331e-06	0.995275
ENSG00000106771	TMEM245	6.13428e-08	1.70961e-06	0.995276
ENSG00000072210	ALDH3A2	6.13392e-08	1.70951e-06	0.995278
ENSG00000165185	KIAA1958	6.13121e-08	1.70876e-06	0.99528
ENSG00000106236	NPTX2	6.12052e-08	1.70578e-06	0.995281
ENSG00000091073	DTX2	6.10882e-08	1.70252e-06	0.995283
ENSG00000131748	STARD3	6.10789e-08	1.70226e-06	0.995285
ENSG00000128311	TST	6.10754e-08	1.70216e-06	0.995286
ENSG00000115514	TXNDC9	6.10429e-08	1.70125e-06	0.995288
ENSG00000111305	GSG1	6.10151e-08	1.70048e-06	0.99529
ENSG00000117906	RCN2	6.0978e-08	1.69944e-06	0.995292
ENSG00000168268	NT5DC2	6.09708e-08	1.69925e-06	0.995293
ENSG00000169402	RSPH10B2	6.09623e-08	1.69901e-06	0.995295
ENSG00000117475	BLZF1	6.08482e-08	1.69583e-06	0.995297
ENSG00000163840	DTX3L	6.08109e-08	1.69479e-06	0.995298
ENSG00000135617	PRADC1	6.08014e-08	1.69452e-06	0.9953
ENSG00000204634	TBC1D8	6.07904e-08	1.69422e-06	0.995302
ENSG00000117399	CDC20	6.0751e-08	1.69312e-06	0.995303
ENSG00000072310	SREBF1	6.06925e-08	1.69149e-06	0.995305
ENSG00000113269	RNF130	6.06749e-08	1.691e-06	0.995307
ENSG00000136986	DERL1	6.06253e-08	1.68962e-06	0.995308
ENSG00000115607	IL18RAP	6.06244e-08	1.68959e-06	0.99531
ENSG00000182552	RWDD4	6.05574e-08	1.68772e-06	0.995312
ENSG00000130517	PGPEP1	6.05295e-08	1.68695e-06	0.995314
ENSG00000128581	RABL5	6.04553e-08	1.68488e-06	0.995315
ENSG00000130560	UBAC1	6.04397e-08	1.68444e-06	0.995317
ENSG00000092068	SLC7A8	6.04217e-08	1.68394e-06	0.995319
ENSG00000030582	GRN	6.04079e-08	1.68356e-06	0.99532
ENSG00000135362	PRR5L	6.02501e-08	1.67916e-06	0.995322
ENSG00000125861	GFRA4	6.01364e-08	1.67599e-06	0.995324
ENSG00000103042	SLC38A7	6.00437e-08	1.67341e-06	0.995325
ENSG00000138614	VWA9	5.99847e-08	1.67176e-06	0.995327
ENSG00000152061	RABGAP1L	5.99633e-08	1.67117e-06	0.995329
ENSG00000257093	KIAA1147	5.99576e-08	1.67101e-06	0.99533
ENSG00000100335	MIEF1	5.99335e-08	1.67034e-06	0.995332
ENSG00000105379	ETFB	5.98636e-08	1.66839e-06	0.995334
ENSG00000197177	GPR123	5.98088e-08	1.66686e-06	0.995335
ENSG00000138380	CARF	5.98007e-08	1.66663e-06	0.995337
ENSG00000196557	CACNA1H	5.95767e-08	1.66039e-06	0.995339
ENSG00000106541	AGR2	5.95652e-08	1.66007e-06	0.99534
ENSG00000090382	LYZ	5.95368e-08	1.65928e-06	0.995342
ENSG00000074201	CLNS1A	5.9487e-08	1.65789e-06	0.995344
ENSG00000073417	PDE8A	5.94637e-08	1.65724e-06	0.995345
ENSG00000180801	ARSJ	5.94588e-08	1.65711e-06	0.995347
ENSG00000069248	NUP133	5.9457e-08	1.65706e-06	0.995349
ENSG00000197702	PARVA	5.94303e-08	1.65631e-06	0.99535
ENSG00000166033	HTRA1	5.93972e-08	1.65539e-06	0.995352
ENSG00000155858	LSM11	5.93571e-08	1.65427e-06	0.995354
ENSG00000172292	CERS6	5.93251e-08	1.65338e-06	0.995355
ENSG00000127870	RNF6	5.93214e-08	1.65328e-06	0.995357
ENSG00000144118	RALB	5.92602e-08	1.65157e-06	0.995359
ENSG00000248098	BCKDHA	5.92238e-08	1.65056e-06	0.99536
ENSG00000086289	EPDR1	5.91778e-08	1.64927e-06	0.995362
ENSG00000151148	UBE3B	5.9151e-08	1.64853e-06	0.995363
ENSG00000189306	RRP7A	5.91235e-08	1.64776e-06	0.995365
ENSG00000136122	BORA	5.91118e-08	1.64743e-06	0.995367
ENSG00000162444	RBP7	5.90696e-08	1.64626e-06	0.995368
ENSG00000131398	KCNC3	5.90195e-08	1.64486e-06	0.99537
ENSG00000141485	SLC13A5	5.89784e-08	1.64372e-06	0.995372
ENSG00000101473	ACOT8	5.89518e-08	1.64297e-06	0.995373
ENSG00000162032	SPSB3	5.89341e-08	1.64248e-06	0.995375
ENSG00000161513	FDXR	5.88972e-08	1.64145e-06	0.995377
ENSG00000205038	PKHD1L1	5.88886e-08	1.64121e-06	0.995378
ENSG00000110195	FOLR1	5.88872e-08	1.64117e-06	0.99538
ENSG00000183137	CEP57L1	5.88681e-08	1.64064e-06	0.995382
ENSG00000180543	TSPYL5	5.88633e-08	1.64051e-06	0.995383
ENSG00000158604	TMED4	5.8855e-08	1.64028e-06	0.995385
ENSG00000148090	AUH	5.88444e-08	1.63998e-06	0.995386
ENSG00000130283	GDF1	5.88281e-08	1.63953e-06	0.995388
ENSG00000213977	TAX1BP3	5.88138e-08	1.63913e-06	0.99539
ENSG00000115604	IL18R1	5.88118e-08	1.63908e-06	0.995391
ENSG00000143458	GABPB2	5.88112e-08	1.63906e-06	0.995393
ENSG00000100802	C14orf93	5.88094e-08	1.63901e-06	0.995395
ENSG00000177302	TOP3A	5.87849e-08	1.63832e-06	0.995396
ENSG00000179029	TMEM107	5.87381e-08	1.63702e-06	0.995398
ENSG00000140563	MCTP2	5.87091e-08	1.63621e-06	0.9954
ENSG00000185261	KIAA0825	5.86927e-08	1.63576e-06	0.995401
ENSG00000196458	ZNF605	5.86762e-08	1.63529e-06	0.995403
ENSG00000103150	MLYCD	5.86097e-08	1.63344e-06	0.995405
ENSG00000214102	WEE2	5.86014e-08	1.63321e-06	0.995406
ENSG00000149100	EIF3M	5.85534e-08	1.63187e-06	0.995408
ENSG00000139263	LRIG3	5.85055e-08	1.63054e-06	0.995409
ENSG00000144649	FAM198A	5.84736e-08	1.62965e-06	0.995411
ENSG00000105220	GPI	5.83174e-08	1.62529e-06	0.995413
ENSG00000140254	DUOXA1	5.8183e-08	1.62155e-06	0.995414
ENSG00000168275	COA6	5.81302e-08	1.62008e-06	0.995416
ENSG00000266173	STRADA	5.81198e-08	1.61979e-06	0.995418
ENSG00000185345	PARK2	5.80235e-08	1.6171e-06	0.995419
ENSG00000144426	NBEAL1	5.79849e-08	1.61603e-06	0.995421
ENSG00000137726	FXYD6	5.7963e-08	1.61542e-06	0.995422
ENSG00000083844	ZNF264	5.78484e-08	1.61222e-06	0.995424
ENSG00000213160	KLHL23	5.78343e-08	1.61183e-06	0.995426
ENSG00000174292	TNK1	5.77874e-08	1.61052e-06	0.995427
ENSG00000012822	CALCOCO1	5.77375e-08	1.60913e-06	0.995429
ENSG00000197586	ENTPD6	5.77289e-08	1.60889e-06	0.99543
ENSG00000141556	TBCD	5.76797e-08	1.60752e-06	0.995432
ENSG00000267534	S1PR2	5.76689e-08	1.60722e-06	0.995434
ENSG00000079277	MKNK1	5.76548e-08	1.60683e-06	0.995435
ENSG00000115084	SLC35F5	5.74827e-08	1.60203e-06	0.995437
ENSG00000164694	FNDC1	5.74625e-08	1.60147e-06	0.995438
ENSG00000065615	CYB5R4	5.74209e-08	1.60031e-06	0.99544
ENSG00000166016	ABTB2	5.7356e-08	1.5985e-06	0.995442
ENSG00000138686	BBS7	5.73522e-08	1.59839e-06	0.995443
ENSG00000140740	UQCRC2	5.73214e-08	1.59754e-06	0.995445
ENSG00000104497	SNX16	5.72906e-08	1.59668e-06	0.995446
ENSG00000145248	SLC10A4	5.72675e-08	1.59603e-06	0.995448
ENSG00000130640	TUBGCP2	5.72006e-08	1.59417e-06	0.99545
ENSG00000116761	CTH	5.71779e-08	1.59354e-06	0.995451
ENSG00000067596	DHX8	5.71602e-08	1.59304e-06	0.995453
ENSG00000162753	SLC9C2	5.71267e-08	1.59211e-06	0.995454
ENSG00000112337	SLC17A2	5.71208e-08	1.59195e-06	0.995456
ENSG00000131148	EMC8	5.70828e-08	1.59089e-06	0.995458
ENSG00000117481	NSUN4	5.70619e-08	1.5903e-06	0.995459
ENSG00000177427	MIEF2	5.69893e-08	1.58828e-06	0.995461
ENSG00000142233	NTN5	5.69819e-08	1.58808e-06	0.995462
ENSG00000139211	AMIGO2	5.69426e-08	1.58698e-06	0.995464
ENSG00000111845	PAK1IP1	5.68999e-08	1.58579e-06	0.995466
ENSG00000021826	CPS1	5.68915e-08	1.58556e-06	0.995467
ENSG00000168818	STX18	5.68466e-08	1.5843e-06	0.995469
ENSG00000188313	PLSCR1	5.68244e-08	1.58368e-06	0.99547
ENSG00000161677	JOSD2	5.66112e-08	1.57774e-06	0.995472
ENSG00000152583	SPARCL1	5.64988e-08	1.57461e-06	0.995473
ENSG00000171503	ETFDH	5.64257e-08	1.57258e-06	0.995475
ENSG00000164900	GBX1	5.63921e-08	1.57164e-06	0.995477
ENSG00000110619	CARS	5.63826e-08	1.57137e-06	0.995478
ENSG00000243667	WDR92	5.63775e-08	1.57123e-06	0.99548
ENSG00000118705	RPN2	5.62893e-08	1.56877e-06	0.995481
ENSG00000122591	FAM126A	5.62578e-08	1.56789e-06	0.995483
ENSG00000101004	NINL	5.62519e-08	1.56773e-06	0.995484
ENSG00000160097	FNDC5	5.62054e-08	1.56644e-06	0.995486
ENSG00000205277	MUC12	5.619e-08	1.56601e-06	0.995488
ENSG00000180316	PNPLA1	5.61295e-08	1.56432e-06	0.995489
ENSG00000172346	CSDC2	5.6111e-08	1.5638e-06	0.995491
ENSG00000084636	COL16A1	5.60408e-08	1.56185e-06	0.995492
ENSG00000130595	TNNT3	5.60317e-08	1.56159e-06	0.995494
ENSG00000184672	RALYL	5.59683e-08	1.55983e-06	0.995495
ENSG00000227059	ANHX	5.59192e-08	1.55846e-06	0.995497
ENSG00000179604	CDC42EP4	5.59174e-08	1.55841e-06	0.995498
ENSG00000164270	HTR4	5.58977e-08	1.55786e-06	0.9955
ENSG00000101265	RASSF2	5.58383e-08	1.5562e-06	0.995502
ENSG00000163528	CHCHD4	5.58218e-08	1.55574e-06	0.995503
ENSG00000174123	TLR10	5.58032e-08	1.55522e-06	0.995505
ENSG00000167632	TRAPPC9	5.57633e-08	1.55411e-06	0.995506
ENSG00000108384	RAD51C	5.57301e-08	1.55319e-06	0.995508
ENSG00000175294	CATSPER1	5.5709e-08	1.5526e-06	0.995509
ENSG00000109265	KIAA1211	5.56958e-08	1.55223e-06	0.995511
ENSG00000138080	EMILIN1	5.56902e-08	1.55207e-06	0.995512
ENSG00000140030	GPR65	5.56242e-08	1.55024e-06	0.995514
ENSG00000174428	GTF2IRD2B	5.55718e-08	1.54878e-06	0.995516
ENSG00000100441	KHNYN	5.55596e-08	1.54844e-06	0.995517
ENSG00000132688	NES	5.55548e-08	1.5483e-06	0.995519
ENSG00000150593	PDCD4	5.55245e-08	1.54746e-06	0.99552
ENSG00000134817	APLNR	5.52182e-08	1.53892e-06	0.995522
ENSG00000198933	TBKBP1	5.52137e-08	1.5388e-06	0.995523
ENSG00000140403	DNAJA4	5.52014e-08	1.53845e-06	0.995525
ENSG00000151465	CDC123	5.51346e-08	1.53659e-06	0.995526
ENSG00000101442	ACTR5	5.51314e-08	1.5365e-06	0.995528
ENSG00000101084	C20orf24	5.5096e-08	1.53552e-06	0.995529
ENSG00000116815	CD58	5.49757e-08	1.53216e-06	0.995531
ENSG00000155465	SLC7A7	5.49013e-08	1.53009e-06	0.995533
ENSG00000159433	STARD9	5.47724e-08	1.5265e-06	0.995534
ENSG00000156675	RAB11FIP1	5.47411e-08	1.52563e-06	0.995536
ENSG00000213859	KCTD11	5.47406e-08	1.52561e-06	0.995537
ENSG00000048140	TSPAN17	5.47168e-08	1.52495e-06	0.995539
ENSG00000197077	KIAA1671	5.46222e-08	1.52231e-06	0.99554
ENSG00000128891	C15orf57	5.45248e-08	1.5196e-06	0.995542
ENSG00000188229	TUBB4B	5.45041e-08	1.51902e-06	0.995543
ENSG00000069812	HES2	5.44953e-08	1.51877e-06	0.995545
ENSG00000179477	ALOX12B	5.44874e-08	1.51855e-06	0.995546
ENSG00000154330	PGM5	5.43777e-08	1.5155e-06	0.995548
ENSG00000135312	HTR1B	5.434e-08	1.51445e-06	0.995549
ENSG00000099899	TRMT2A	5.43142e-08	1.51373e-06	0.995551
ENSG00000125319	C17orf53	5.43093e-08	1.51359e-06	0.995552
ENSG00000106823	ECM2	5.42873e-08	1.51298e-06	0.995554
ENSG00000050730	TNIP3	5.42328e-08	1.51146e-06	0.995555
ENSG00000176658	MYO1D	5.41651e-08	1.50957e-06	0.995557
ENSG00000115649	CNPPD1	5.41355e-08	1.50875e-06	0.995558
ENSG00000125967	NECAB3	5.41111e-08	1.50807e-06	0.99556
ENSG00000140287	HDC	5.40621e-08	1.5067e-06	0.995561
ENSG00000144452	ABCA12	5.40467e-08	1.50627e-06	0.995563
ENSG00000162426	SLC45A1	5.40127e-08	1.50532e-06	0.995564
ENSG00000158955	WNT9B	5.39461e-08	1.50347e-06	0.995566
ENSG00000124143	ARHGAP40	5.39342e-08	1.50314e-06	0.995567
ENSG00000169169	CPT1C	5.39122e-08	1.50252e-06	0.995569
ENSG00000138600	SPPL2A	5.39119e-08	1.50251e-06	0.99557
ENSG00000075223	SEMA3C	5.38933e-08	1.502e-06	0.995572
ENSG00000141293	SKAP1	5.38863e-08	1.5018e-06	0.995573
ENSG00000121940	CLCC1	5.38433e-08	1.5006e-06	0.995575
ENSG00000136436	CALCOCO2	5.38385e-08	1.50047e-06	0.995576
ENSG00000128040	SPINK2	5.37802e-08	1.49885e-06	0.995578
ENSG00000137819	PAQR5	5.37371e-08	1.49764e-06	0.995579
ENSG00000175600	SUGCT	5.3666e-08	1.49566e-06	0.995581
ENSG00000171169	NAIF1	5.35842e-08	1.49338e-06	0.995582
ENSG00000104299	INTS9	5.35081e-08	1.49126e-06	0.995584
ENSG00000164008	C1orf50	5.3507e-08	1.49123e-06	0.995585
ENSG00000178338	ZNF354B	5.34709e-08	1.49022e-06	0.995587
ENSG00000116406	EDEM3	5.34586e-08	1.48988e-06	0.995588
ENSG00000161610	HCRT	5.34558e-08	1.4898e-06	0.99559
ENSG00000163623	NKX6-1	5.34179e-08	1.48875e-06	0.995591
ENSG00000182533	CAV3	5.33683e-08	1.48736e-06	0.995593
ENSG00000013374	NUB1	5.33386e-08	1.48654e-06	0.995594
ENSG00000107447	DNTT	5.33199e-08	1.48601e-06	0.995596
ENSG00000143319	ISG20L2	5.31867e-08	1.4823e-06	0.995597
ENSG00000180667	YOD1	5.31421e-08	1.48106e-06	0.995599
ENSG00000164638	SLC29A4	5.31324e-08	1.48079e-06	0.9956
ENSG00000118418	HMGN3	5.31278e-08	1.48066e-06	0.995602
ENSG00000110944	IL23A	5.31216e-08	1.48049e-06	0.995603
ENSG00000175820	CCDC168	5.30202e-08	1.47766e-06	0.995605
ENSG00000178460	MCMDC2	5.30186e-08	1.47762e-06	0.995606
ENSG00000131471	AOC3	5.29941e-08	1.47694e-06	0.995608
ENSG00000139193	CD27	5.29008e-08	1.47434e-06	0.995609
ENSG00000084444	KIAA1467	5.28527e-08	1.473e-06	0.995611
ENSG00000120094	HOXB1	5.2746e-08	1.47002e-06	0.995612
ENSG00000111252	SH2B3	5.27421e-08	1.46991e-06	0.995613
ENSG00000197265	GTF2E2	5.27302e-08	1.46958e-06	0.995615
ENSG00000160752	FDPS	5.26469e-08	1.46726e-06	0.995616
ENSG00000151657	KIN	5.264e-08	1.46707e-06	0.995618
ENSG00000117594	HSD11B1	5.25993e-08	1.46593e-06	0.995619
ENSG00000112234	FBXL4	5.24707e-08	1.46235e-06	0.995621
ENSG00000109610	SOD3	5.23791e-08	1.4598e-06	0.995622
ENSG00000138185	ENTPD1	5.23633e-08	1.45935e-06	0.995624
ENSG00000197324	LRP10	5.23471e-08	1.4589e-06	0.995625
ENSG00000134897	BIVM	5.23208e-08	1.45817e-06	0.995627
ENSG00000171680	PLEKHG5	5.22694e-08	1.45674e-06	0.995628
ENSG00000167100	SAMD14	5.22133e-08	1.45518e-06	0.99563
ENSG00000183283	DAZAP2	5.2059e-08	1.45087e-06	0.995631
ENSG00000164403	SHROOM1	5.20547e-08	1.45076e-06	0.995632
ENSG00000144395	CCDC150	5.20103e-08	1.44952e-06	0.995634
ENSG00000066739	ATG2B	5.19957e-08	1.44911e-06	0.995635
ENSG00000059691	PET112	5.1974e-08	1.4485e-06	0.995637
ENSG00000148848	ADAM12	5.18908e-08	1.44619e-06	0.995638
ENSG00000162885	B3GALNT2	5.18678e-08	1.44555e-06	0.99564
ENSG00000106952	TNFSF8	5.1824e-08	1.44432e-06	0.995641
ENSG00000105135	ILVBL	5.17609e-08	1.44257e-06	0.995643
ENSG00000138002	IFT172	5.17589e-08	1.44251e-06	0.995644
ENSG00000117461	PIK3R3	5.17155e-08	1.4413e-06	0.995645
ENSG00000183762	KREMEN1	5.16916e-08	1.44064e-06	0.995647
ENSG00000026103	FAS	5.16146e-08	1.43849e-06	0.995648
ENSG00000183098	GPC6	5.15729e-08	1.43733e-06	0.99565
ENSG00000130734	ATG4D	5.15311e-08	1.43616e-06	0.995651
ENSG00000171962	LRRC48	5.12874e-08	1.42937e-06	0.995653
ENSG00000179409	GEMIN4	5.12672e-08	1.42881e-06	0.995654
ENSG00000197114	ZGPAT	5.12059e-08	1.4271e-06	0.995655
ENSG00000173653	RCE1	5.11855e-08	1.42653e-06	0.995657
ENSG00000139323	POC1B	5.11651e-08	1.42596e-06	0.995658
ENSG00000150281	CTF1	5.1111e-08	1.42446e-06	0.99566
ENSG00000159208	C1orf51	5.10853e-08	1.42374e-06	0.995661
ENSG00000167208	SNX20	5.10801e-08	1.42359e-06	0.995663
ENSG00000080839	RBL1	5.10178e-08	1.42186e-06	0.995664
ENSG00000103199	ZNF500	5.09891e-08	1.42106e-06	0.995665
ENSG00000132821	VSTM2L	5.09769e-08	1.42072e-06	0.995667
ENSG00000074842	C19orf10	5.09588e-08	1.42021e-06	0.995668
ENSG00000121957	GPSM2	5.08686e-08	1.4177e-06	0.99567
ENSG00000197982	C1orf122	5.07633e-08	1.41476e-06	0.995671
ENSG00000170927	PKHD1	5.07456e-08	1.41427e-06	0.995673
ENSG00000129473	BCL2L2	5.06413e-08	1.41136e-06	0.995674
ENSG00000117748	RPA2	5.05893e-08	1.40991e-06	0.995675
ENSG00000140598	EFTUD1	5.05752e-08	1.40952e-06	0.995677
ENSG00000175899	A2M	5.04991e-08	1.4074e-06	0.995678
ENSG00000139908	TSSK4	5.04448e-08	1.40589e-06	0.99568
ENSG00000148158	SNX30	5.03836e-08	1.40418e-06	0.995681
ENSG00000106003	LFNG	5.0339e-08	1.40294e-06	0.995682
ENSG00000108852	MPP2	5.02019e-08	1.39912e-06	0.995684
ENSG00000150656	CNDP1	5.01883e-08	1.39874e-06	0.995685
ENSG00000126391	FRMD8	5.01571e-08	1.39787e-06	0.995687
ENSG00000196569	LAMA2	5.00964e-08	1.39618e-06	0.995688
ENSG00000150630	VEGFC	5.00723e-08	1.39551e-06	0.995689
ENSG00000067221	STOML1	5.00617e-08	1.39521e-06	0.995691
ENSG00000143224	PPOX	5.0001e-08	1.39352e-06	0.995692
ENSG00000259207	ITGB3	4.99696e-08	1.39264e-06	0.995694
ENSG00000177239	MAN1B1	4.99121e-08	1.39104e-06	0.995695
ENSG00000185158	LRRC37B	4.98914e-08	1.39046e-06	0.995696
ENSG00000165566	AMER2	4.98742e-08	1.38998e-06	0.995698
ENSG00000134058	CDK7	4.98272e-08	1.38868e-06	0.995699
ENSG00000166228	PCBD1	4.98229e-08	1.38855e-06	0.995701
ENSG00000131018	SYNE1	4.97408e-08	1.38627e-06	0.995702
ENSG00000143222	UFC1	4.9708e-08	1.38535e-06	0.995703
ENSG00000143494	VASH2	4.9639e-08	1.38343e-06	0.995705
ENSG00000171865	RNASEH1	4.96061e-08	1.38251e-06	0.995706
ENSG00000183844	FAM3B	4.95188e-08	1.38008e-06	0.995707
ENSG00000186918	ZNF395	4.95083e-08	1.37979e-06	0.995709
ENSG00000076706	MCAM	4.93868e-08	1.3764e-06	0.99571
ENSG00000177108	ZDHHC22	4.93337e-08	1.37492e-06	0.995712
ENSG00000123364	HOXC13	4.93289e-08	1.37479e-06	0.995713
ENSG00000129353	SLC44A2	4.92673e-08	1.37307e-06	0.995714
ENSG00000165813	C10orf118	4.92617e-08	1.37291e-06	0.995716
ENSG00000105664	COMP	4.92135e-08	1.37157e-06	0.995717
ENSG00000106336	FBXO24	4.92088e-08	1.37144e-06	0.995718
ENSG00000106410	NOBOX	4.90981e-08	1.36835e-06	0.99572
ENSG00000152779	SLC16A12	4.9087e-08	1.36804e-06	0.995721
ENSG00000105887	MTPN	4.90857e-08	1.36801e-06	0.995723
ENSG00000137491	SLCO2B1	4.90312e-08	1.36649e-06	0.995724
ENSG00000171307	ZDHHC16	4.90245e-08	1.3663e-06	0.995725
ENSG00000171045	TSNARE1	4.89663e-08	1.36468e-06	0.995727
ENSG00000234224	TMEM229A	4.89323e-08	1.36373e-06	0.995728
ENSG00000158805	ZNF276	4.89261e-08	1.36356e-06	0.995729
ENSG00000188981	MSANTD1	4.88676e-08	1.36193e-06	0.995731
ENSG00000052850	ALX4	4.88298e-08	1.36088e-06	0.995732
ENSG00000233822	HIST1H2BN	4.88228e-08	1.36068e-06	0.995733
ENSG00000183826	BTBD9	4.87546e-08	1.35878e-06	0.995735
ENSG00000198732	SMOC1	4.86924e-08	1.35705e-06	0.995736
ENSG00000151914	DST	4.86444e-08	1.35571e-06	0.995738
ENSG00000138892	TTLL8	4.86282e-08	1.35526e-06	0.995739
ENSG00000134160	TRPM1	4.8605e-08	1.35461e-06	0.99574
ENSG00000179889	PDXDC1	4.85924e-08	1.35426e-06	0.995742
ENSG00000113460	BRIX1	4.84907e-08	1.35143e-06	0.995743
ENSG00000179387	ELMOD2	4.84112e-08	1.34921e-06	0.995744
ENSG00000064115	TM7SF3	4.83666e-08	1.34797e-06	0.995746
ENSG00000121903	ZSCAN20	4.83444e-08	1.34735e-06	0.995747
ENSG00000173040	EVC2	4.8268e-08	1.34522e-06	0.995748
ENSG00000100575	TIMM9	4.82497e-08	1.34471e-06	0.99575
ENSG00000169105	CHST14	4.8236e-08	1.34433e-06	0.995751
ENSG00000153006	SREK1IP1	4.82335e-08	1.34426e-06	0.995752
ENSG00000120699	EXOSC8	4.81741e-08	1.3426e-06	0.995754
ENSG00000104972	LILRB1	4.81676e-08	1.34242e-06	0.995755
ENSG00000143363	PRUNE	4.81672e-08	1.34241e-06	0.995756
ENSG00000134531	EMP1	4.80549e-08	1.33928e-06	0.995758
ENSG00000158109	TPRG1L	4.78552e-08	1.33372e-06	0.995759
ENSG00000159388	BTG2	4.77108e-08	1.32969e-06	0.99576
ENSG00000172403	SYNPO2	4.76634e-08	1.32837e-06	0.995762
ENSG00000198650	TAT	4.76461e-08	1.32789e-06	0.995763
ENSG00000173114	LRRN3	4.76017e-08	1.32665e-06	0.995764
ENSG00000135776	ABCB10	4.75732e-08	1.32586e-06	0.995766
ENSG00000107679	PLEKHA1	4.75459e-08	1.3251e-06	0.995767
ENSG00000254986	DPP3	4.75355e-08	1.32481e-06	0.995768
ENSG00000138684	IL21	4.74342e-08	1.32198e-06	0.99577
ENSG00000108666	C17orf75	4.74298e-08	1.32186e-06	0.995771
ENSG00000103066	PLA2G15	4.74056e-08	1.32118e-06	0.995772
ENSG00000150776	C11orf57	4.73059e-08	1.31841e-06	0.995774
ENSG00000174483	BBS1	4.73022e-08	1.3183e-06	0.995775
ENSG00000160191	PDE9A	4.71963e-08	1.31535e-06	0.995776
ENSG00000156603	MED19	4.71858e-08	1.31506e-06	0.995778
ENSG00000085563	ABCB1	4.71372e-08	1.3137e-06	0.995779
ENSG00000011021	CLCN6	4.71077e-08	1.31288e-06	0.99578
ENSG00000069493	CLEC2D	4.71006e-08	1.31268e-06	0.995782
ENSG00000187790	FANCM	4.70388e-08	1.31096e-06	0.995783
ENSG00000134627	PIWIL4	4.6881e-08	1.30656e-06	0.995784
ENSG00000010610	CD4	4.68011e-08	1.30434e-06	0.995785
ENSG00000170091	NSG2	4.65375e-08	1.29699e-06	0.995787
ENSG00000064763	FAR2	4.6428e-08	1.29394e-06	0.995788
ENSG00000142227	EMP3	4.63856e-08	1.29276e-06	0.995789
ENSG00000156931	VPS8	4.63715e-08	1.29236e-06	0.995791
ENSG00000117245	KIF17	4.6329e-08	1.29118e-06	0.995792
ENSG00000095383	TBC1D2	4.6155e-08	1.28633e-06	0.995793
ENSG00000139233	LLPH	4.60775e-08	1.28417e-06	0.995794
ENSG00000159023	EPB41	4.58795e-08	1.27865e-06	0.995796
ENSG00000165646	SLC18A2	4.5879e-08	1.27864e-06	0.995797
ENSG00000069702	TGFBR3	4.57844e-08	1.276e-06	0.995798
ENSG00000077238	IL4R	4.56975e-08	1.27358e-06	0.9958
ENSG00000228672	PROB1	4.56318e-08	1.27175e-06	0.995801
ENSG00000026751	SLAMF7	4.56113e-08	1.27118e-06	0.995802
ENSG00000130487	KLHDC7B	4.56035e-08	1.27096e-06	0.995803
ENSG00000172007	RAB33B	4.54894e-08	1.26778e-06	0.995805
ENSG00000213782	DDX47	4.54043e-08	1.26541e-06	0.995806
ENSG00000008283	CYB561	4.53313e-08	1.26337e-06	0.995807
ENSG00000184470	TXNRD2	4.52976e-08	1.26244e-06	0.995808
ENSG00000058729	RIOK2	4.52762e-08	1.26184e-06	0.99581
ENSG00000127586	CHTF18	4.52364e-08	1.26073e-06	0.995811
ENSG00000100242	SUN2	4.52045e-08	1.25984e-06	0.995812
ENSG00000114480	GBE1	4.51581e-08	1.25855e-06	0.995813
ENSG00000144645	OSBPL10	4.50573e-08	1.25574e-06	0.995815
ENSG00000112137	PHACTR1	4.50134e-08	1.25452e-06	0.995816
ENSG00000104412	EMC2	4.50087e-08	1.25438e-06	0.995817
ENSG00000160999	SH2B2	4.4871e-08	1.25055e-06	0.995819
ENSG00000106327	TFR2	4.4731e-08	1.24664e-06	0.99582
ENSG00000118690	ARMC2	4.4707e-08	1.24598e-06	0.995821
ENSG00000134709	HOOK1	4.46648e-08	1.2448e-06	0.995822
ENSG00000121005	CRISPLD1	4.45797e-08	1.24243e-06	0.995823
ENSG00000182504	CEP97	4.45695e-08	1.24214e-06	0.995825
ENSG00000139438	FAM222A	4.44812e-08	1.23968e-06	0.995826
ENSG00000224531	SMIM13	4.44113e-08	1.23774e-06	0.995827
ENSG00000174720	LARP7	4.43373e-08	1.23567e-06	0.995828
ENSG00000108950	FAM20A	4.42788e-08	1.23404e-06	0.99583
ENSG00000121454	LHX4	4.4109e-08	1.22931e-06	0.995831
ENSG00000052802	MSMO1	4.40808e-08	1.22852e-06	0.995832
ENSG00000164070	HSPA4L	4.40785e-08	1.22846e-06	0.995833
ENSG00000174606	ANGEL2	4.40737e-08	1.22833e-06	0.995835
ENSG00000184507	NUTM1	4.40547e-08	1.2278e-06	0.995836
ENSG00000119760	SUPT7L	4.40397e-08	1.22738e-06	0.995837
ENSG00000167580	AQP2	4.38917e-08	1.22325e-06	0.995838
ENSG00000134375	TIMM17A	4.38784e-08	1.22288e-06	0.995839
ENSG00000139973	SYT16	4.38431e-08	1.2219e-06	0.995841
ENSG00000240184	PCDHGC3	4.38216e-08	1.2213e-06	0.995842
ENSG00000110777	POU2AF1	4.37565e-08	1.21949e-06	0.995843
ENSG00000171811	TTC40	4.36943e-08	1.21775e-06	0.995844
ENSG00000153233	PTPRR	4.36512e-08	1.21655e-06	0.995846
ENSG00000104825	NFKBIB	4.36231e-08	1.21577e-06	0.995847
ENSG00000089916	GPATCH2L	4.36034e-08	1.21522e-06	0.995848
ENSG00000161526	SAP30BP	4.35618e-08	1.21406e-06	0.995849
ENSG00000145016	KIAA0226	4.34105e-08	1.20984e-06	0.99585
ENSG00000163596	ICA1L	4.34036e-08	1.20965e-06	0.995852
ENSG00000164761	TNFRSF11B	4.3384e-08	1.2091e-06	0.995853
ENSG00000180998	GPR137C	4.33582e-08	1.20839e-06	0.995854
ENSG00000011143	MKS1	4.33148e-08	1.20718e-06	0.995855
ENSG00000204315	FKBPL	4.32584e-08	1.2056e-06	0.995856
ENSG00000204420	C6orf25	4.32326e-08	1.20489e-06	0.995858
ENSG00000183864	TOB2	4.31537e-08	1.20269e-06	0.995859
ENSG00000124459	ZNF45	4.31426e-08	1.20238e-06	0.99586
ENSG00000163312	HELQ	4.30514e-08	1.19983e-06	0.995861
ENSG00000121152	NCAPH	4.29366e-08	1.19664e-06	0.995862
ENSG00000011465	DCN	4.29147e-08	1.19603e-06	0.995864
ENSG00000154227	CERS3	4.28855e-08	1.19521e-06	0.995865
ENSG00000180209	MYLPF	4.28351e-08	1.19381e-06	0.995866
ENSG00000244731	C4A	4.25553e-08	1.18601e-06	0.995867
ENSG00000177483	RBM44	4.24449e-08	1.18293e-06	0.995868
ENSG00000164329	PAPD4	4.22879e-08	1.17856e-06	0.99587
ENSG00000156234	CXCL13	4.22603e-08	1.17779e-06	0.995871
ENSG00000005187	ACSM3	4.21887e-08	1.17579e-06	0.995872
ENSG00000182405	PGBD4	4.21593e-08	1.17497e-06	0.995873
ENSG00000105514	RAB3D	4.21575e-08	1.17492e-06	0.995874
ENSG00000143543	JTB	4.20451e-08	1.17179e-06	0.995875
ENSG00000176563	CNTD1	4.1947e-08	1.16905e-06	0.995877
ENSG00000165113	GKAP1	4.19134e-08	1.16812e-06	0.995878
ENSG00000170638	TRABD	4.18886e-08	1.16743e-06	0.995879
ENSG00000123427	METTL21B	4.17974e-08	1.16489e-06	0.99588
ENSG00000152430	BOLL	4.1795e-08	1.16482e-06	0.995881
ENSG00000188738	FSIP2	4.17911e-08	1.16471e-06	0.995882
ENSG00000143228	NUF2	4.17197e-08	1.16272e-06	0.995884
ENSG00000196812	ZSCAN16	4.1658e-08	1.161e-06	0.995885
ENSG00000150637	CD226	4.16278e-08	1.16016e-06	0.995886
ENSG00000124222	STX16	4.162e-08	1.15994e-06	0.995887
ENSG00000205403	CFI	4.16174e-08	1.15987e-06	0.995888
ENSG00000118096	IFT46	4.1615e-08	1.1598e-06	0.995889
ENSG00000137699	TRIM29	4.15666e-08	1.15845e-06	0.995891
ENSG00000169605	GKN1	4.15627e-08	1.15835e-06	0.995892
ENSG00000165449	SLC16A9	4.14353e-08	1.15479e-06	0.995893
ENSG00000079112	CDH17	4.1417e-08	1.15429e-06	0.995894
ENSG00000037965	HOXC8	4.13629e-08	1.15278e-06	0.995895
ENSG00000175262	C1orf127	4.13303e-08	1.15187e-06	0.995896
ENSG00000114315	HES1	4.12781e-08	1.15041e-06	0.995898
ENSG00000140694	PARN	4.12642e-08	1.15002e-06	0.995899
ENSG00000243364	EFNA4	4.11802e-08	1.14768e-06	0.9959
ENSG00000135451	TROAP	4.1148e-08	1.14679e-06	0.995901
ENSG00000180573	HIST1H2AC	4.11388e-08	1.14653e-06	0.995902
ENSG00000179841	AKAP5	4.11127e-08	1.1458e-06	0.995903
ENSG00000087589	CASS4	4.11096e-08	1.14572e-06	0.995904
ENSG00000162191	UBXN1	4.10625e-08	1.1444e-06	0.995906
ENSG00000198053	SIRPA	4.10469e-08	1.14397e-06	0.995907
ENSG00000055950	MRPL43	4.10316e-08	1.14354e-06	0.995908
ENSG00000175785	PRIMA1	4.09965e-08	1.14257e-06	0.995909
ENSG00000176809	LRRC37A3	4.09662e-08	1.14172e-06	0.99591
ENSG00000149089	APIP	4.09587e-08	1.14151e-06	0.995911
ENSG00000100106	TRIOBP	4.09551e-08	1.14141e-06	0.995912
ENSG00000139200	PIANP	4.09431e-08	1.14108e-06	0.995914
ENSG00000119537	KDSR	4.09101e-08	1.14016e-06	0.995915
ENSG00000137171	KLC4	4.08086e-08	1.13733e-06	0.995916
ENSG00000105641	SLC5A5	4.08059e-08	1.13725e-06	0.995917
ENSG00000125629	INSIG2	4.07774e-08	1.13646e-06	0.995918
ENSG00000157856	DRC1	4.07293e-08	1.13512e-06	0.995919
ENSG00000182606	TRAK1	4.07095e-08	1.13457e-06	0.99592
ENSG00000139289	PHLDA1	4.07027e-08	1.13438e-06	0.995922
ENSG00000117560	FASLG	4.06687e-08	1.13343e-06	0.995923
ENSG00000130775	THEMIS2	4.05709e-08	1.1307e-06	0.995924
ENSG00000119777	TMEM214	4.03882e-08	1.12561e-06	0.995925
ENSG00000007384	RHBDF1	4.03729e-08	1.12518e-06	0.995926
ENSG00000126709	IFI6	4.03559e-08	1.12471e-06	0.995927
ENSG00000138823	MTTP	4.0232e-08	1.12126e-06	0.995928
ENSG00000156876	SASS6	4.0197e-08	1.12028e-06	0.995929
ENSG00000102924	CBLN1	4.01843e-08	1.11993e-06	0.995931
ENSG00000229809	ZNF688	4.01604e-08	1.11926e-06	0.995932
ENSG00000105755	ETHE1	4.00745e-08	1.11687e-06	0.995933
ENSG00000078237	C12orf5	4.00695e-08	1.11673e-06	0.995934
ENSG00000119321	FKBP15	3.99637e-08	1.11378e-06	0.995935
ENSG00000083093	PALB2	3.99469e-08	1.11331e-06	0.995936
ENSG00000114745	GORASP1	3.99215e-08	1.1126e-06	0.995937
ENSG00000183778	B3GALT5	3.98812e-08	1.11148e-06	0.995938
ENSG00000178999	AURKB	3.98431e-08	1.11042e-06	0.995939
ENSG00000131844	MCCC2	3.98405e-08	1.11035e-06	0.995941
ENSG00000078804	TP53INP2	3.98141e-08	1.10961e-06	0.995942
ENSG00000164347	GFM2	3.96887e-08	1.10612e-06	0.995943
ENSG00000158014	SLC30A2	3.9667e-08	1.10551e-06	0.995944
ENSG00000166278	C2	3.96518e-08	1.10509e-06	0.995945
ENSG00000241878	PISD	3.96412e-08	1.10479e-06	0.995946
ENSG00000073578	SDHA	3.95227e-08	1.10149e-06	0.995947
ENSG00000100325	ASCC2	3.94987e-08	1.10082e-06	0.995948
ENSG00000103335	PIEZO1	3.94912e-08	1.10061e-06	0.995949
ENSG00000082805	ERC1	3.93611e-08	1.09699e-06	0.99595
ENSG00000179397	C1orf101	3.93232e-08	1.09593e-06	0.995952
ENSG00000122679	RAMP3	3.92458e-08	1.09377e-06	0.995953
ENSG00000058056	USP13	3.92232e-08	1.09314e-06	0.995954
ENSG00000188393	CLEC2A	3.9222e-08	1.09311e-06	0.995955
ENSG00000134690	CDCA8	3.91553e-08	1.09125e-06	0.995956
ENSG00000148357	HMCN2	3.90384e-08	1.08799e-06	0.995957
ENSG00000116874	WARS2	3.89918e-08	1.08669e-06	0.995958
ENSG00000146112	PPP1R18	3.89e-08	1.08414e-06	0.995959
ENSG00000221946	FXYD7	3.88766e-08	1.08348e-06	0.99596
ENSG00000117586	TNFSF4	3.87188e-08	1.07909e-06	0.995961
ENSG00000134258	VTCN1	3.85415e-08	1.07414e-06	0.995962
ENSG00000099864	PALM	3.8389e-08	1.0699e-06	0.995964
ENSG00000137103	TMEM8B	3.83195e-08	1.06796e-06	0.995965
ENSG00000170289	CNGB3	3.82703e-08	1.06658e-06	0.995966
ENSG00000161860	SYCE2	3.82654e-08	1.06645e-06	0.995967
ENSG00000204655	MOG	3.82622e-08	1.06636e-06	0.995968
ENSG00000114790	ARHGEF26	3.8258e-08	1.06624e-06	0.995969
ENSG00000244038	DDOST	3.82322e-08	1.06553e-06	0.99597
ENSG00000104164	BLOC1S6	3.81987e-08	1.06459e-06	0.995971
ENSG00000051825	MPHOSPH9	3.8195e-08	1.06449e-06	0.995972
ENSG00000174780	SRP72	3.81928e-08	1.06443e-06	0.995973
ENSG00000242616	GNG10	3.8081e-08	1.06131e-06	0.995974
ENSG00000172901	AQPEP	3.8053e-08	1.06053e-06	0.995975
ENSG00000187840	EIF4EBP1	3.80404e-08	1.06018e-06	0.995976
ENSG00000144713	RPL32	3.80379e-08	1.06011e-06	0.995977
ENSG00000152219	ARL14EP	3.80156e-08	1.05949e-06	0.995978
ENSG00000187550	SBK2	3.80126e-08	1.0594e-06	0.995979
ENSG00000067113	PPAP2A	3.80121e-08	1.05939e-06	0.995981
ENSG00000141994	DUS3L	3.80114e-08	1.05937e-06	0.995982
ENSG00000137868	STRA6	3.80017e-08	1.0591e-06	0.995983
ENSG00000227507	LTB	3.78485e-08	1.05483e-06	0.995984
ENSG00000204347	BTBD17	3.78187e-08	1.054e-06	0.995985
ENSG00000134152	KATNBL1	3.7788e-08	1.05314e-06	0.995986
ENSG00000147642	SYBU	3.77166e-08	1.05116e-06	0.995987
ENSG00000165282	PIGO	3.76941e-08	1.05053e-06	0.995988
ENSG00000172578	KLHL6	3.76715e-08	1.0499e-06	0.995989
ENSG00000147874	HAUS6	3.76355e-08	1.0489e-06	0.99599
ENSG00000175595	ERCC4	3.75667e-08	1.04698e-06	0.995991
ENSG00000101203	COL20A1	3.75252e-08	1.04582e-06	0.995992
ENSG00000136935	GOLGA1	3.75055e-08	1.04527e-06	0.995993
ENSG00000006128	TAC1	3.74316e-08	1.04321e-06	0.995994
ENSG00000129534	MIS18BP1	3.74186e-08	1.04285e-06	0.995995
ENSG00000165970	SLC6A5	3.74067e-08	1.04252e-06	0.995996
ENSG00000088002	SULT2B1	3.73779e-08	1.04171e-06	0.995997
ENSG00000172005	MAL	3.73623e-08	1.04128e-06	0.995998
ENSG00000140543	DET1	3.735e-08	1.04094e-06	0.995999
ENSG00000100949	RABGGTA	3.73222e-08	1.04016e-06	0.996
ENSG00000186714	CCDC73	3.7277e-08	1.0389e-06	0.996001
ENSG00000158104	HPD	3.72727e-08	1.03878e-06	0.996003
ENSG00000148450	MSRB2	3.72399e-08	1.03787e-06	0.996004
ENSG00000174136	RGMB	3.70111e-08	1.03149e-06	0.996005
ENSG00000100297	MCM5	3.6974e-08	1.03046e-06	0.996006
ENSG00000171109	MFN1	3.69584e-08	1.03002e-06	0.996007
ENSG00000168243	GNG4	3.68435e-08	1.02682e-06	0.996008
ENSG00000159263	SIM2	3.68347e-08	1.02658e-06	0.996009
ENSG00000135976	ANKRD36	3.68219e-08	1.02622e-06	0.99601
ENSG00000155254	MARVELD1	3.67294e-08	1.02364e-06	0.996011
ENSG00000131771	PPP1R1B	3.67177e-08	1.02332e-06	0.996012
ENSG00000069206	ADAM7	3.67053e-08	1.02297e-06	0.996013
ENSG00000137207	YIPF3	3.66448e-08	1.02128e-06	0.996014
ENSG00000122644	ARL4A	3.66013e-08	1.02007e-06	0.996015
ENSG00000160392	C19orf47	3.65648e-08	1.01905e-06	0.996016
ENSG00000189143	CLDN4	3.65554e-08	1.01879e-06	0.996017
ENSG00000006210	CX3CL1	3.64525e-08	1.01593e-06	0.996018
ENSG00000233932	CTXN2	3.63768e-08	1.01381e-06	0.996019
ENSG00000174004	NRROS	3.63131e-08	1.01204e-06	0.99602
ENSG00000114115	RBP1	3.62991e-08	1.01165e-06	0.996021
ENSG00000253368	TRNP1	3.62846e-08	1.01124e-06	0.996022
ENSG00000178125	PPP1R42	3.62497e-08	1.01027e-06	0.996023
ENSG00000164946	FREM1	3.61874e-08	1.00854e-06	0.996024
ENSG00000119421	NDUFA8	3.61012e-08	1.00613e-06	0.996025
ENSG00000187742	SECISBP2	3.60913e-08	1.00586e-06	0.996026
ENSG00000122012	SV2C	3.60488e-08	1.00467e-06	0.996027
ENSG00000112077	RHAG	3.60202e-08	1.00388e-06	0.996028
ENSG00000162739	SLAMF6	3.60078e-08	1.00353e-06	0.996029
ENSG00000150967	ABCB9	3.60055e-08	1.00347e-06	0.99603
ENSG00000120334	CENPL	3.59711e-08	1.00251e-06	0.996031
ENSG00000260286	C6orf229	3.59244e-08	1.00121e-06	0.996032
ENSG00000187867	PALM3	3.58874e-08	1.00017e-06	0.996033
ENSG00000139437	TCHP	3.58842e-08	1.00009e-06	0.996034
ENSG00000186017	ZNF566	3.58831e-08	1.00006e-06	0.996035
ENSG00000136193	SCRN1	3.58487e-08	9.99098e-07	0.996036
ENSG00000173588	CCDC41	3.58394e-08	9.98836e-07	0.996037
ENSG00000110921	MVK	3.58036e-08	9.97839e-07	0.996038
ENSG00000176171	BNIP3	3.57981e-08	9.97687e-07	0.996039
ENSG00000134265	NAPG	3.57865e-08	9.97364e-07	0.99604
ENSG00000189164	ZNF527	3.57208e-08	9.95532e-07	0.996041
ENSG00000100031	GGT1	3.56809e-08	9.94419e-07	0.996042
ENSG00000119718	EIF2B2	3.56117e-08	9.92491e-07	0.996043
ENSG00000222011	FAM185A	3.55777e-08	9.91543e-07	0.996044
ENSG00000164113	ADAD1	3.55623e-08	9.91114e-07	0.996045
ENSG00000254996	ANKHD1-EIF4EBP3	3.54194e-08	9.87132e-07	0.996046
ENSG00000132518	GUCY2D	3.54026e-08	9.86663e-07	0.996047
ENSG00000013293	SLC7A14	3.53503e-08	9.85206e-07	0.996048
ENSG00000183734	ASCL2	3.51691e-08	9.80158e-07	0.996049
ENSG00000148411	NACC2	3.50747e-08	9.77527e-07	0.99605
ENSG00000014138	POLA2	3.50059e-08	9.75609e-07	0.996051
ENSG00000135775	COG2	3.49755e-08	9.74761e-07	0.996052
ENSG00000135045	C9orf40	3.49584e-08	9.74284e-07	0.996053
ENSG00000163161	ERCC3	3.4915e-08	9.73074e-07	0.996054
ENSG00000128578	STRIP2	3.48993e-08	9.72636e-07	0.996055
ENSG00000236287	ZBED5	3.46172e-08	9.64775e-07	0.996056
ENSG00000172661	FAM21C	3.45452e-08	9.62768e-07	0.996057
ENSG00000120314	WDR55	3.44133e-08	9.59091e-07	0.996058
ENSG00000047936	ROS1	3.42979e-08	9.55876e-07	0.996059
ENSG00000168936	TMEM129	3.42068e-08	9.53336e-07	0.99606
ENSG00000092295	TGM1	3.41893e-08	9.52848e-07	0.99606
ENSG00000189233	NUGGC	3.41782e-08	9.52539e-07	0.996061
ENSG00000157617	C2CD2	3.41245e-08	9.51044e-07	0.996062
ENSG00000243678	NME1-NME2	3.40794e-08	9.49787e-07	0.996063
ENSG00000175455	CCDC14	3.40738e-08	9.4963e-07	0.996064
ENSG00000169896	ITGAM	3.39843e-08	9.47137e-07	0.996065
ENSG00000117500	TMED5	3.38678e-08	9.43889e-07	0.996066
ENSG00000197756	RPL37A	3.38676e-08	9.43883e-07	0.996067
ENSG00000186790	FOXE3	3.37996e-08	9.41989e-07	0.996068
ENSG00000100348	TXN2	3.37056e-08	9.3937e-07	0.996069
ENSG00000159363	ATP13A2	3.36363e-08	9.37436e-07	0.99607
ENSG00000111087	GLI1	3.36284e-08	9.37218e-07	0.996071
ENSG00000106290	TAF6	3.3623e-08	9.37066e-07	0.996072
ENSG00000253457	SMIM18	3.35385e-08	9.34711e-07	0.996073
ENSG00000101160	CTSZ	3.33371e-08	9.29098e-07	0.996074
ENSG00000168792	ABHD15	3.3072e-08	9.21712e-07	0.996075
ENSG00000109113	RAB34	3.29904e-08	9.19438e-07	0.996076
ENSG00000214376	VSTM5	3.28787e-08	9.16322e-07	0.996076
ENSG00000137261	KIAA0319	3.26816e-08	9.1083e-07	0.996077
ENSG00000170037	CNTROB	3.25403e-08	9.06892e-07	0.996078
ENSG00000171033	PKIA	3.2527e-08	9.0652e-07	0.996079
ENSG00000181773	GPR3	3.25006e-08	9.05787e-07	0.99608
ENSG00000148606	POLR3A	3.24913e-08	9.05528e-07	0.996081
ENSG00000089248	ERP29	3.24785e-08	9.05169e-07	0.996082
ENSG00000168175	MAPK1IP1L	3.24778e-08	9.05151e-07	0.996083
ENSG00000163602	RYBP	3.24766e-08	9.05118e-07	0.996084
ENSG00000120075	HOXB5	3.2475e-08	9.05071e-07	0.996085
ENSG00000169372	CRADD	3.24731e-08	9.05019e-07	0.996085
ENSG00000170608	FOXA3	3.24718e-08	9.04983e-07	0.996086
ENSG00000182704	TSKU	3.24716e-08	9.04978e-07	0.996087
ENSG00000092010	PSME1	3.24651e-08	9.04796e-07	0.996088
ENSG00000197406	DIO3	3.24627e-08	9.04728e-07	0.996089
ENSG00000178919	FOXE1	3.24612e-08	9.04687e-07	0.99609
ENSG00000178403	NEUROG2	3.24607e-08	9.04673e-07	0.996091
ENSG00000162992	NEUROD1	3.24605e-08	9.04669e-07	0.996092
ENSG00000160888	IER2	3.24595e-08	9.04641e-07	0.996093
ENSG00000178935	ZNF552	3.24582e-08	9.04603e-07	0.996094
ENSG00000135940	COX5B	3.2454e-08	9.04486e-07	0.996095
ENSG00000171517	LPAR3	3.24466e-08	9.04281e-07	0.996095
ENSG00000145335	SNCA	3.24458e-08	9.04259e-07	0.996096
ENSG00000139797	RNF113B	3.24403e-08	9.04106e-07	0.996097
ENSG00000165819	METTL3	3.24334e-08	9.03913e-07	0.996098
ENSG00000255150	EID3	3.2416e-08	9.03428e-07	0.996099
ENSG00000117318	ID3	3.24133e-08	9.03352e-07	0.9961
ENSG00000123545	NDUFAF4	3.24129e-08	9.03342e-07	0.996101
ENSG00000261949	GFY	3.24055e-08	9.03135e-07	0.996102
ENSG00000166407	LMO1	3.24017e-08	9.03029e-07	0.996103
ENSG00000111669	TPI1	3.23977e-08	9.02917e-07	0.996104
ENSG00000156411	C14orf2	3.23944e-08	9.02825e-07	0.996104
ENSG00000010319	SEMA3G	3.23936e-08	9.02804e-07	0.996105
ENSG00000178394	HTR1A	3.23929e-08	9.02785e-07	0.996106
ENSG00000204539	CDSN	3.23817e-08	9.02471e-07	0.996107
ENSG00000187783	TMEM72	3.2379e-08	9.02397e-07	0.996108
ENSG00000168993	CPLX1	3.23713e-08	9.02182e-07	0.996109
ENSG00000169439	SDC2	3.2364e-08	9.01979e-07	0.99611
ENSG00000188368	PRR19	3.23601e-08	9.0187e-07	0.996111
ENSG00000204370	SDHD	3.23589e-08	9.01836e-07	0.996112
ENSG00000179041	RRS1	3.23572e-08	9.0179e-07	0.996113
ENSG00000111276	CDKN1B	3.23215e-08	9.00794e-07	0.996113
ENSG00000167460	TPM4	3.23152e-08	9.0062e-07	0.996114
ENSG00000213689	TREX1	3.2315e-08	9.00614e-07	0.996115
ENSG00000109270	LAMTOR3	3.23137e-08	9.00578e-07	0.996116
ENSG00000112559	MDFI	3.22943e-08	9.00035e-07	0.996117
ENSG00000138798	EGF	3.229e-08	8.99918e-07	0.996118
ENSG00000118017	A4GNT	3.22879e-08	8.99859e-07	0.996119
ENSG00000100711	ZFYVE21	3.22868e-08	8.99826e-07	0.99612
ENSG00000165886	UBTD1	3.22742e-08	8.99477e-07	0.996121
ENSG00000258890	CEP95	3.22682e-08	8.99309e-07	0.996122
ENSG00000132603	NIP7	3.22595e-08	8.99067e-07	0.996122
ENSG00000180818	HOXC10	3.22476e-08	8.98735e-07	0.996123
ENSG00000101443	WFDC2	3.22454e-08	8.98674e-07	0.996124
ENSG00000105880	DLX5	3.22373e-08	8.98448e-07	0.996125
ENSG00000148057	IDNK	3.22365e-08	8.98424e-07	0.996126
ENSG00000214290	COLCA2	3.22309e-08	8.98269e-07	0.996127
ENSG00000102763	VWA8	3.22293e-08	8.98226e-07	0.996128
ENSG00000164400	CSF2	3.22289e-08	8.98214e-07	0.996129
ENSG00000137707	BTG4	3.22219e-08	8.98018e-07	0.99613
ENSG00000158246	FAM46B	3.22216e-08	8.9801e-07	0.996131
ENSG00000132471	WBP2	3.22161e-08	8.97857e-07	0.996131
ENSG00000135452	TSPAN31	3.22042e-08	8.97526e-07	0.996132
ENSG00000162783	IER5	3.22003e-08	8.97417e-07	0.996133
ENSG00000100321	SYNGR1	3.21961e-08	8.97299e-07	0.996134
ENSG00000090104	RGS1	3.21945e-08	8.97254e-07	0.996135
ENSG00000175197	DDIT3	3.21935e-08	8.97228e-07	0.996136
ENSG00000117899	MESDC2	3.21912e-08	8.97163e-07	0.996137
ENSG00000072694	FCGR2B	3.21795e-08	8.96837e-07	0.996138
ENSG00000143256	PFDN2	3.21772e-08	8.96773e-07	0.996139
ENSG00000105849	TWISTNB	3.21698e-08	8.96567e-07	0.99614
ENSG00000183396	TMEM89	3.2166e-08	8.96461e-07	0.99614
ENSG00000152558	TMEM123	3.21589e-08	8.96262e-07	0.996141
ENSG00000109705	NKX3-2	3.21472e-08	8.95937e-07	0.996142
ENSG00000171160	MORN4	3.21405e-08	8.95749e-07	0.996143
ENSG00000165923	AGBL2	3.21351e-08	8.95601e-07	0.996144
ENSG00000126500	FLRT1	3.21344e-08	8.9558e-07	0.996145
ENSG00000104904	OAZ1	3.21326e-08	8.95529e-07	0.996146
ENSG00000186654	PRR5	3.21188e-08	8.95145e-07	0.996147
ENSG00000182512	GLRX5	3.21125e-08	8.9497e-07	0.996148
ENSG00000100647	KIAA0247	3.2112e-08	8.94955e-07	0.996149
ENSG00000187688	TRPV2	3.21012e-08	8.94655e-07	0.996149
ENSG00000182117	NOP10	3.20931e-08	8.9443e-07	0.99615
ENSG00000078401	EDN1	3.2091e-08	8.9437e-07	0.996151
ENSG00000052723	SIKE1	3.20854e-08	8.94213e-07	0.996152
ENSG00000107984	DKK1	3.20741e-08	8.939e-07	0.996153
ENSG00000135211	TMEM60	3.20716e-08	8.9383e-07	0.996154
ENSG00000116288	PARK7	3.20715e-08	8.93827e-07	0.996155
ENSG00000164081	TEX264	3.20714e-08	8.93823e-07	0.996156
ENSG00000089486	CDIP1	3.20676e-08	8.93719e-07	0.996157
ENSG00000026559	KCNG1	3.20566e-08	8.93412e-07	0.996157
ENSG00000176381	PRR18	3.20445e-08	8.93073e-07	0.996158
ENSG00000006071	ABCC8	3.2043e-08	8.93033e-07	0.996159
ENSG00000177468	OLIG3	3.20421e-08	8.93008e-07	0.99616
ENSG00000111229	ARPC3	3.2026e-08	8.92559e-07	0.996161
ENSG00000170892	TSEN34	3.20251e-08	8.92533e-07	0.996162
ENSG00000179922	ZNF784	3.20217e-08	8.92439e-07	0.996163
ENSG00000131143	COX4I1	3.20206e-08	8.92408e-07	0.996164
ENSG00000211448	DIO2	3.20119e-08	8.92166e-07	0.996165
ENSG00000128016	ZFP36	3.20102e-08	8.92118e-07	0.996165
ENSG00000125454	SLC25A19	3.20011e-08	8.91865e-07	0.996166
ENSG00000173436	MINOS1	3.19983e-08	8.91787e-07	0.996167
ENSG00000111665	CDCA3	3.19947e-08	8.91688e-07	0.996168
ENSG00000158869	FCER1G	3.19935e-08	8.91652e-07	0.996169
ENSG00000122584	NXPH1	3.19859e-08	8.91441e-07	0.99617
ENSG00000204595	DPRX	3.19821e-08	8.91336e-07	0.996171
ENSG00000164484	TMEM200A	3.19702e-08	8.91005e-07	0.996172
ENSG00000110442	COMMD9	3.1959e-08	8.90691e-07	0.996173
ENSG00000157368	IL34	3.19536e-08	8.90541e-07	0.996173
ENSG00000211452	DIO1	3.19508e-08	8.90462e-07	0.996174
ENSG00000159873	CCDC117	3.19383e-08	8.90115e-07	0.996175
ENSG00000105991	HOXA1	3.1937e-08	8.90077e-07	0.996176
ENSG00000043039	BARX2	3.19332e-08	8.89974e-07	0.996177
ENSG00000176014	TUBB6	3.19265e-08	8.89787e-07	0.996178
ENSG00000108523	RNF167	3.19106e-08	8.89342e-07	0.996179
ENSG00000171056	SOX7	3.19067e-08	8.89233e-07	0.99618
ENSG00000128590	DNAJB9	3.19014e-08	8.89086e-07	0.996181
ENSG00000116824	CD2	3.1899e-08	8.8902e-07	0.996182
ENSG00000105392	CRX	3.18922e-08	8.88828e-07	0.996182
ENSG00000111704	NANOG	3.18858e-08	8.88651e-07	0.996183
ENSG00000166211	SPIC	3.18755e-08	8.88365e-07	0.996184
ENSG00000108342	CSF3	3.18688e-08	8.88177e-07	0.996185
ENSG00000121858	TNFSF10	3.18424e-08	8.87442e-07	0.996186
ENSG00000164136	IL15	3.18317e-08	8.87143e-07	0.996187
ENSG00000112619	PRPH2	3.18288e-08	8.87063e-07	0.996188
ENSG00000125903	DEFB129	3.18027e-08	8.86336e-07	0.996189
ENSG00000165140	FBP1	3.17735e-08	8.85521e-07	0.996189
ENSG00000213658	LAT	3.1768e-08	8.85368e-07	0.99619
ENSG00000165633	VSTM4	3.17578e-08	8.85084e-07	0.996191
ENSG00000176714	CCDC121	3.17541e-08	8.84981e-07	0.996192
ENSG00000115946	PNO1	3.1754e-08	8.84978e-07	0.996193
ENSG00000204335	SP5	3.17504e-08	8.84878e-07	0.996194
ENSG00000242265	PEG10	3.17441e-08	8.84702e-07	0.996195
ENSG00000112218	GPR63	3.17317e-08	8.84358e-07	0.996196
ENSG00000185559	DLK1	3.17248e-08	8.84164e-07	0.996197
ENSG00000170374	SP7	3.17223e-08	8.84094e-07	0.996197
ENSG00000172171	TEFM	3.17179e-08	8.83973e-07	0.996198
ENSG00000196511	TPK1	3.17022e-08	8.83534e-07	0.996199
ENSG00000164620	RELL2	3.16957e-08	8.83354e-07	0.9962
ENSG00000078579	FGF20	3.16957e-08	8.83354e-07	0.996201
ENSG00000179314	WSCD1	3.16936e-08	8.83296e-07	0.996202
ENSG00000127922	SHFM1	3.16936e-08	8.83296e-07	0.996203
ENSG00000173875	ZNF791	3.16936e-08	8.83296e-07	0.996204
ENSG00000167114	SLC27A4	3.16936e-08	8.83294e-07	0.996205
ENSG00000116729	WLS	3.16935e-08	8.83293e-07	0.996205
ENSG00000145526	CDH18	3.16935e-08	8.83291e-07	0.996206
ENSG00000103351	CLUAP1	3.16934e-08	8.83291e-07	0.996207
ENSG00000143971	ETAA1	3.16933e-08	8.83286e-07	0.996208
ENSG00000086827	ZW10	3.16932e-08	8.83285e-07	0.996209
ENSG00000127418	FGFRL1	3.16932e-08	8.83283e-07	0.99621
ENSG00000112365	ZBTB24	3.16931e-08	8.83281e-07	0.996211
ENSG00000155975	VPS37A	3.1693e-08	8.83279e-07	0.996212
ENSG00000184500	PROS1	3.16928e-08	8.83272e-07	0.996212
ENSG00000187097	ENTPD5	3.16927e-08	8.83269e-07	0.996213
ENSG00000010256	UQCRC1	3.16926e-08	8.83267e-07	0.996214
ENSG00000081059	TCF7	3.16922e-08	8.83257e-07	0.996215
ENSG00000110330	BIRC2	3.16922e-08	8.83255e-07	0.996216
ENSG00000166189	HPS6	3.16918e-08	8.83244e-07	0.996217
ENSG00000151233	GXYLT1	3.16917e-08	8.83242e-07	0.996218
ENSG00000197429	IPP	3.1691e-08	8.83221e-07	0.996219
ENSG00000112855	HARS2	3.16906e-08	8.83211e-07	0.99622
ENSG00000169330	KIAA1024	3.16904e-08	8.83207e-07	0.99622
ENSG00000162368	CMPK1	3.16903e-08	8.83202e-07	0.996221
ENSG00000148481	FAM188A	3.16902e-08	8.83201e-07	0.996222
ENSG00000157654	PALM2-AKAP2	3.16901e-08	8.83198e-07	0.996223
ENSG00000110435	PDHX	3.16898e-08	8.83189e-07	0.996224
ENSG00000115290	GRB14	3.16896e-08	8.83184e-07	0.996225
ENSG00000169607	CKAP2L	3.16896e-08	8.83182e-07	0.996226
ENSG00000148110	HIATL1	3.16893e-08	8.83176e-07	0.996227
ENSG00000103423	DNAJA3	3.16893e-08	8.83176e-07	0.996227
ENSG00000145012	LPP	3.16886e-08	8.83155e-07	0.996228
ENSG00000120158	RCL1	3.16885e-08	8.83152e-07	0.996229
ENSG00000119599	DCAF4	3.16883e-08	8.83147e-07	0.99623
ENSG00000049656	CLPTM1L	3.16881e-08	8.8314e-07	0.996231
ENSG00000144320	KIAA1715	3.16877e-08	8.83131e-07	0.996232
ENSG00000166669	ATF7IP2	3.16877e-08	8.83131e-07	0.996233
ENSG00000159592	GPBP1L1	3.16875e-08	8.83125e-07	0.996234
ENSG00000196911	KPNA5	3.16873e-08	8.83119e-07	0.996235
ENSG00000100604	CHGA	3.16871e-08	8.83112e-07	0.996235
ENSG00000139180	NDUFA9	3.1687e-08	8.8311e-07	0.996236
ENSG00000162670	BRINP3	3.16868e-08	8.83104e-07	0.996237
ENSG00000100678	SLC8A3	3.16865e-08	8.83098e-07	0.996238
ENSG00000137040	RANBP6	3.16865e-08	8.83097e-07	0.996239
ENSG00000169220	RGS14	3.16863e-08	8.83093e-07	0.99624
ENSG00000112964	GHR	3.16859e-08	8.8308e-07	0.996241
ENSG00000127564	PKMYT1	3.16855e-08	8.8307e-07	0.996242
ENSG00000165533	TTC8	3.1685e-08	8.83056e-07	0.996243
ENSG00000160058	BSDC1	3.16848e-08	8.83049e-07	0.996243
ENSG00000126653	NSRP1	3.16843e-08	8.83036e-07	0.996244
ENSG00000188263	IL17REL	3.16843e-08	8.83035e-07	0.996245
ENSG00000073536	NLE1	3.16842e-08	8.83032e-07	0.996246
ENSG00000151748	SAV1	3.1684e-08	8.83028e-07	0.996247
ENSG00000171475	WIPF2	3.1684e-08	8.83026e-07	0.996248
ENSG00000084092	NOA1	3.16838e-08	8.83021e-07	0.996249
ENSG00000088205	DDX18	3.16837e-08	8.83019e-07	0.99625
ENSG00000135709	KIAA0513	3.1683e-08	8.82999e-07	0.99625
ENSG00000138442	WDR12	3.16828e-08	8.82994e-07	0.996251
ENSG00000103089	FA2H	3.16827e-08	8.8299e-07	0.996252
ENSG00000133318	RTN3	3.16825e-08	8.82986e-07	0.996253
ENSG00000160214	RRP1	3.16822e-08	8.82977e-07	0.996254
ENSG00000177548	RABEP2	3.16819e-08	8.82969e-07	0.996255
ENSG00000132872	SYT4	3.16818e-08	8.82966e-07	0.996256
ENSG00000108010	GLRX3	3.16818e-08	8.82965e-07	0.996257
ENSG00000141540	TTYH2	3.16817e-08	8.82963e-07	0.996258
ENSG00000137824	RMDN3	3.16801e-08	8.82918e-07	0.996258
ENSG00000241839	PLEKHO2	3.16799e-08	8.82914e-07	0.996259
ENSG00000133027	PEMT	3.16792e-08	8.82892e-07	0.99626
ENSG00000140795	MYLK3	3.1679e-08	8.82887e-07	0.996261
ENSG00000003147	ICA1	3.16787e-08	8.8288e-07	0.996262
ENSG00000065054	SLC9A3R2	3.16775e-08	8.82847e-07	0.996263
ENSG00000103034	NDRG4	3.16759e-08	8.82801e-07	0.996264
ENSG00000244694	PTCHD4	3.16754e-08	8.82786e-07	0.996265
ENSG00000128567	PODXL	3.1675e-08	8.82778e-07	0.996265
ENSG00000213066	FGFR1OP	3.16748e-08	8.8277e-07	0.996266
ENSG00000146005	PSD2	3.16743e-08	8.82757e-07	0.996267
ENSG00000166451	CENPN	3.16742e-08	8.82754e-07	0.996268
ENSG00000101158	NELFCD	3.1674e-08	8.8275e-07	0.996269
ENSG00000005100	DHX33	3.16738e-08	8.82744e-07	0.99627
ENSG00000130638	ATXN10	3.16729e-08	8.82717e-07	0.996271
ENSG00000168884	TNIP2	3.16722e-08	8.82698e-07	0.996272
ENSG00000092330	TINF2	3.16718e-08	8.82687e-07	0.996273
ENSG00000170162	VGLL2	3.16715e-08	8.82678e-07	0.996273
ENSG00000104980	TIMM44	3.16713e-08	8.82673e-07	0.996274
ENSG00000152503	TRIM36	3.16711e-08	8.82669e-07	0.996275
ENSG00000171262	FAM98B	3.16711e-08	8.82668e-07	0.996276
ENSG00000063660	GPC1	3.1671e-08	8.82664e-07	0.996277
ENSG00000109046	WSB1	3.16708e-08	8.8266e-07	0.996278
ENSG00000140519	RHCG	3.16695e-08	8.82624e-07	0.996279
ENSG00000100350	FOXRED2	3.16677e-08	8.82573e-07	0.99628
ENSG00000177666	PNPLA2	3.16676e-08	8.82569e-07	0.99628
ENSG00000125505	MBOAT7	3.16672e-08	8.82559e-07	0.996281
ENSG00000103067	ESRP2	3.16665e-08	8.82538e-07	0.996282
ENSG00000205835	GMNC	3.16662e-08	8.8253e-07	0.996283
ENSG00000105197	TIMM50	3.16658e-08	8.8252e-07	0.996284
ENSG00000122735	DNAI1	3.16646e-08	8.82485e-07	0.996285
ENSG00000100099	HPS4	3.16645e-08	8.82485e-07	0.996286
ENSG00000138443	ABI2	3.16641e-08	8.82472e-07	0.996287
ENSG00000188868	ZNF563	3.16638e-08	8.82465e-07	0.996288
ENSG00000157873	TNFRSF14	3.16635e-08	8.82457e-07	0.996288
ENSG00000176261	ZBTB8OS	3.1663e-08	8.82442e-07	0.996289
ENSG00000146433	TMEM181	3.16627e-08	8.82434e-07	0.99629
ENSG00000163535	SGOL2	3.16626e-08	8.82431e-07	0.996291
ENSG00000159423	ALDH4A1	3.1661e-08	8.82387e-07	0.996292
ENSG00000204688	OR2H1	3.16608e-08	8.8238e-07	0.996293
ENSG00000115165	CYTIP	3.16602e-08	8.82364e-07	0.996294
ENSG00000180353	HCLS1	3.166e-08	8.82359e-07	0.996295
ENSG00000106366	SERPINE1	3.16599e-08	8.82354e-07	0.996295
ENSG00000089006	SNX5	3.16593e-08	8.82339e-07	0.996296
ENSG00000117597	DIEXF	3.16583e-08	8.82311e-07	0.996297
ENSG00000005486	RHBDD2	3.16582e-08	8.82309e-07	0.996298
ENSG00000168878	SFTPB	3.16572e-08	8.82279e-07	0.996299
ENSG00000126775	ATG14	3.16566e-08	8.82264e-07	0.9963
ENSG00000104368	PLAT	3.1656e-08	8.82246e-07	0.996301
ENSG00000196189	SEMA4A	3.16555e-08	8.82234e-07	0.996302
ENSG00000105607	GCDH	3.16542e-08	8.82196e-07	0.996303
ENSG00000168958	MFF	3.1654e-08	8.82191e-07	0.996303
ENSG00000072201	LNX1	3.16523e-08	8.82145e-07	0.996304
ENSG00000165626	BEND7	3.16512e-08	8.82112e-07	0.996305
ENSG00000074695	LMAN1	3.16508e-08	8.82102e-07	0.996306
ENSG00000186212	SOWAHB	3.16497e-08	8.82073e-07	0.996307
ENSG00000134460	IL2RA	3.16495e-08	8.82066e-07	0.996308
ENSG00000103942	HOMER2	3.16493e-08	8.82061e-07	0.996309
ENSG00000147804	SLC39A4	3.16488e-08	8.82046e-07	0.99631
ENSG00000137414	FAM8A1	3.16471e-08	8.81998e-07	0.99631
ENSG00000122367	LDB3	3.1647e-08	8.81996e-07	0.996311
ENSG00000185666	SYN3	3.16468e-08	8.81989e-07	0.996312
ENSG00000177425	PAWR	3.16466e-08	8.81984e-07	0.996313
ENSG00000164543	STK17A	3.16458e-08	8.81963e-07	0.996314
ENSG00000198844	ARHGEF15	3.16447e-08	8.81932e-07	0.996315
ENSG00000011260	UTP18	3.16442e-08	8.81919e-07	0.996316
ENSG00000022567	SLC45A4	3.16441e-08	8.81915e-07	0.996317
ENSG00000140022	STON2	3.16438e-08	8.81908e-07	0.996318
ENSG00000184517	ZFP1	3.1642e-08	8.81857e-07	0.996318
ENSG00000137804	NUSAP1	3.16388e-08	8.81766e-07	0.996319
ENSG00000119715	ESRRB	3.16384e-08	8.81757e-07	0.99632
ENSG00000185347	C14orf80	3.16377e-08	8.81736e-07	0.996321
ENSG00000134755	DSC2	3.16375e-08	8.81731e-07	0.996322
ENSG00000087077	TRIP6	3.16374e-08	8.81729e-07	0.996323
ENSG00000183665	TRMT12	3.16373e-08	8.81727e-07	0.996324
ENSG00000166333	ILK	3.16366e-08	8.81706e-07	0.996325
ENSG00000165617	DACT1	3.16363e-08	8.81699e-07	0.996325
ENSG00000132952	USPL1	3.16358e-08	8.81685e-07	0.996326
ENSG00000103569	AQP9	3.16355e-08	8.81674e-07	0.996327
ENSG00000159618	GPR114	3.16333e-08	8.81615e-07	0.996328
ENSG00000174332	GLIS1	3.16329e-08	8.81604e-07	0.996329
ENSG00000113391	FAM172A	3.16328e-08	8.816e-07	0.99633
ENSG00000143367	TUFT1	3.16324e-08	8.81589e-07	0.996331
ENSG00000100568	VTI1B	3.16322e-08	8.81583e-07	0.996332
ENSG00000114779	ABHD14B	3.16321e-08	8.8158e-07	0.996333
ENSG00000141699	FAM134C	3.16317e-08	8.81569e-07	0.996333
ENSG00000155660	PDIA4	3.16316e-08	8.81567e-07	0.996334
ENSG00000110324	IL10RA	3.1631e-08	8.81551e-07	0.996335
ENSG00000173065	FAM222B	3.16297e-08	8.81513e-07	0.996336
ENSG00000172164	SNTB1	3.16296e-08	8.8151e-07	0.996337
ENSG00000173171	MTX1	3.16294e-08	8.81506e-07	0.996338
ENSG00000168394	TAP1	3.16286e-08	8.81484e-07	0.996339
ENSG00000166159	LRTM2	3.16279e-08	8.81462e-07	0.99634
ENSG00000112175	BMP5	3.16271e-08	8.81441e-07	0.99634
ENSG00000176024	ZNF613	3.16268e-08	8.81432e-07	0.996341
ENSG00000205744	DENND1C	3.16254e-08	8.81394e-07	0.996342
ENSG00000112232	KHDRBS2	3.1624e-08	8.81356e-07	0.996343
ENSG00000188690	UROS	3.16201e-08	8.81246e-07	0.996344
ENSG00000112562	SMOC2	3.16196e-08	8.81233e-07	0.996345
ENSG00000179104	TMTC2	3.16158e-08	8.81126e-07	0.996346
ENSG00000188760	TMEM198	3.1614e-08	8.81076e-07	0.996347
ENSG00000151929	BAG3	3.16133e-08	8.81056e-07	0.996347
ENSG00000126814	TRMT5	3.16131e-08	8.8105e-07	0.996348
ENSG00000180902	D2HGDH	3.16128e-08	8.81042e-07	0.996349
ENSG00000125733	TRIP10	3.16127e-08	8.8104e-07	0.99635
ENSG00000142677	IL22RA1	3.16117e-08	8.81013e-07	0.996351
ENSG00000085999	RAD54L	3.16115e-08	8.81006e-07	0.996352
ENSG00000163481	RNF25	3.16098e-08	8.8096e-07	0.996353
ENSG00000119242	CCDC92	3.16096e-08	8.80954e-07	0.996354
ENSG00000182481	KPNA2	3.16087e-08	8.80929e-07	0.996355
ENSG00000254221	PCDHGB1	3.16079e-08	8.80905e-07	0.996355
ENSG00000261272	MUC22	3.16063e-08	8.80863e-07	0.996356
ENSG00000106348	IMPDH1	3.16048e-08	8.80821e-07	0.996357
ENSG00000156873	PHKG2	3.16048e-08	8.80821e-07	0.996358
ENSG00000075975	MKRN2	3.16036e-08	8.80788e-07	0.996359
ENSG00000072182	ASIC4	3.16031e-08	8.80773e-07	0.99636
ENSG00000122068	FYTTD1	3.16015e-08	8.80729e-07	0.996361
ENSG00000106392	C1GALT1	3.1601e-08	8.80714e-07	0.996362
ENSG00000130701	RBBP8NL	3.16007e-08	8.80705e-07	0.996362
ENSG00000130935	NOL11	3.16006e-08	8.80704e-07	0.996363
ENSG00000159322	ADPGK	3.15986e-08	8.80647e-07	0.996364
ENSG00000257591	ZNF625	3.15983e-08	8.8064e-07	0.996365
ENSG00000177225	PDDC1	3.15983e-08	8.80639e-07	0.996366
ENSG00000173545	ZNF622	3.15976e-08	8.8062e-07	0.996367
ENSG00000160688	FLAD1	3.1595e-08	8.80546e-07	0.996368
ENSG00000146054	TRIM7	3.15949e-08	8.80543e-07	0.996369
ENSG00000115145	STAM2	3.15949e-08	8.80543e-07	0.99637
ENSG00000091986	CCDC80	3.15943e-08	8.80529e-07	0.99637
ENSG00000177963	RIC8A	3.15929e-08	8.80487e-07	0.996371
ENSG00000075218	GTSE1	3.15926e-08	8.80481e-07	0.996372
ENSG00000172867	KRT2	3.1592e-08	8.80463e-07	0.996373
ENSG00000166900	STX3	3.15914e-08	8.80447e-07	0.996374
ENSG00000187736	NHEJ1	3.1591e-08	8.80434e-07	0.996375
ENSG00000170802	FOXN2	3.15909e-08	8.80432e-07	0.996376
ENSG00000182795	C1orf116	3.15899e-08	8.80405e-07	0.996377
ENSG00000130700	GATA5	3.15896e-08	8.80397e-07	0.996377
ENSG00000075790	BCAP29	3.15892e-08	8.80385e-07	0.996378
ENSG00000125780	TGM3	3.1589e-08	8.8038e-07	0.996379
ENSG00000181896	ZNF101	3.15881e-08	8.80353e-07	0.99638
ENSG00000163512	AZI2	3.15879e-08	8.80348e-07	0.996381
ENSG00000196345	ZKSCAN7	3.15878e-08	8.80346e-07	0.996382
ENSG00000117154	IGSF21	3.15868e-08	8.80318e-07	0.996383
ENSG00000204952	FBXO47	3.15862e-08	8.80301e-07	0.996384
ENSG00000108559	NUP88	3.15856e-08	8.80285e-07	0.996384
ENSG00000138111	TMEM180	3.15855e-08	8.80283e-07	0.996385
ENSG00000141665	FBXO15	3.15837e-08	8.80231e-07	0.996386
ENSG00000085465	OVGP1	3.15833e-08	8.80222e-07	0.996387
ENSG00000116260	QSOX1	3.15823e-08	8.80192e-07	0.996388
ENSG00000243335	KCTD7	3.15821e-08	8.80187e-07	0.996389
ENSG00000215612	HMX1	3.15816e-08	8.80174e-07	0.99639
ENSG00000182326	C1S	3.15814e-08	8.80169e-07	0.996391
ENSG00000104936	DMPK	3.15811e-08	8.8016e-07	0.996392
ENSG00000170962	PDGFD	3.15802e-08	8.80134e-07	0.996392
ENSG00000123933	MXD4	3.15794e-08	8.80112e-07	0.996393
ENSG00000121931	LRIF1	3.15792e-08	8.80107e-07	0.996394
ENSG00000144815	NXPE3	3.15782e-08	8.80078e-07	0.996395
ENSG00000186334	SLC36A3	3.15776e-08	8.80063e-07	0.996396
ENSG00000163902	RPN1	3.15768e-08	8.80039e-07	0.996397
ENSG00000016402	IL20RA	3.15765e-08	8.8003e-07	0.996398
ENSG00000106554	CHCHD3	3.15763e-08	8.80027e-07	0.996399
ENSG00000144730	IL17RD	3.15741e-08	8.79965e-07	0.996399
ENSG00000170396	ZNF804A	3.15733e-08	8.79942e-07	0.9964
ENSG00000185737	NRG3	3.15729e-08	8.7993e-07	0.996401
ENSG00000176994	SMCR8	3.15723e-08	8.79914e-07	0.996402
ENSG00000049249	TNFRSF9	3.15718e-08	8.799e-07	0.996403
ENSG00000113838	TBCCD1	3.1571e-08	8.79877e-07	0.996404
ENSG00000136026	CKAP4	3.15708e-08	8.79874e-07	0.996405
ENSG00000136270	TBRG4	3.15708e-08	8.79873e-07	0.996406
ENSG00000111254	AKAP3	3.15704e-08	8.79861e-07	0.996406
ENSG00000144655	CSRNP1	3.15703e-08	8.79859e-07	0.996407
ENSG00000168140	VASN	3.15698e-08	8.79843e-07	0.996408
ENSG00000139644	TMBIM6	3.15684e-08	8.79804e-07	0.996409
ENSG00000166402	TUB	3.15676e-08	8.79783e-07	0.99641
ENSG00000121058	COIL	3.15671e-08	8.79769e-07	0.996411
ENSG00000173218	VANGL1	3.15635e-08	8.79668e-07	0.996412
ENSG00000100368	CSF2RB	3.15633e-08	8.79664e-07	0.996413
ENSG00000142698	C1orf94	3.1563e-08	8.79655e-07	0.996414
ENSG00000105793	GTPBP10	3.15624e-08	8.79639e-07	0.996414
ENSG00000152785	BMP3	3.15624e-08	8.79638e-07	0.996415
ENSG00000119965	C10orf88	3.15621e-08	8.7963e-07	0.996416
ENSG00000168631	DPCR1	3.15618e-08	8.79621e-07	0.996417
ENSG00000099260	PALMD	3.15617e-08	8.7962e-07	0.996418
ENSG00000183044	ABAT	3.15614e-08	8.7961e-07	0.996419
ENSG00000178952	TUFM	3.15613e-08	8.79608e-07	0.99642
ENSG00000135241	PNPLA8	3.15604e-08	8.79583e-07	0.996421
ENSG00000215114	UBXN2B	3.15594e-08	8.79554e-07	0.996421
ENSG00000180694	TMEM64	3.15592e-08	8.7955e-07	0.996422
ENSG00000137161	CNPY3	3.15587e-08	8.79535e-07	0.996423
ENSG00000109534	GAR1	3.15584e-08	8.79526e-07	0.996424
ENSG00000254122	PCDHGB7	3.15581e-08	8.79518e-07	0.996425
ENSG00000079385	CEACAM1	3.15575e-08	8.79502e-07	0.996426
ENSG00000142871	CYR61	3.15575e-08	8.79501e-07	0.996427
ENSG00000255529	POLR2M	3.15568e-08	8.79483e-07	0.996428
ENSG00000152942	RAD17	3.15568e-08	8.79481e-07	0.996428
ENSG00000019505	SYT13	3.15566e-08	8.79477e-07	0.996429
ENSG00000198771	RCSD1	3.15565e-08	8.79473e-07	0.99643
ENSG00000105146	AURKC	3.15547e-08	8.79423e-07	0.996431
ENSG00000118217	ATF6	3.15547e-08	8.79422e-07	0.996432
ENSG00000125813	PAX1	3.15544e-08	8.79415e-07	0.996433
ENSG00000175040	CHST2	3.15536e-08	8.79392e-07	0.996434
ENSG00000171345	KRT19	3.1553e-08	8.79376e-07	0.996435
ENSG00000136870	ZNF189	3.1551e-08	8.79321e-07	0.996436
ENSG00000118655	DCLRE1B	3.15508e-08	8.79315e-07	0.996436
ENSG00000099625	C19orf26	3.15503e-08	8.793e-07	0.996437
ENSG00000147481	SNTG1	3.15503e-08	8.793e-07	0.996438
ENSG00000104228	TRIM35	3.15502e-08	8.79298e-07	0.996439
ENSG00000135338	LCA5	3.155e-08	8.79294e-07	0.99644
ENSG00000173376	NDNF	3.15485e-08	8.7925e-07	0.996441
ENSG00000168724	DNAJC21	3.15481e-08	8.7924e-07	0.996442
ENSG00000117069	ST6GALNAC5	3.15477e-08	8.7923e-07	0.996443
ENSG00000162522	KIAA1522	3.15473e-08	8.79217e-07	0.996443
ENSG00000011523	CEP68	3.1547e-08	8.79208e-07	0.996444
ENSG00000257594	GALNT4	3.15464e-08	8.79193e-07	0.996445
ENSG00000165678	GHITM	3.15449e-08	8.79151e-07	0.996446
ENSG00000149313	AASDHPPT	3.15442e-08	8.7913e-07	0.996447
ENSG00000071462	WBSCR22	3.15435e-08	8.79112e-07	0.996448
ENSG00000163959	SLC51A	3.15418e-08	8.79065e-07	0.996449
ENSG00000149922	TBX6	3.15401e-08	8.79017e-07	0.99645
ENSG00000166582	CENPV	3.15393e-08	8.78995e-07	0.99645
ENSG00000137101	CD72	3.15393e-08	8.78993e-07	0.996451
ENSG00000204592	HLA-E	3.15388e-08	8.7898e-07	0.996452
ENSG00000185499	MUC1	3.15377e-08	8.7895e-07	0.996453
ENSG00000180318	ALX1	3.15349e-08	8.78871e-07	0.996454
ENSG00000006695	COX10	3.15346e-08	8.78862e-07	0.996455
ENSG00000204856	FAM216A	3.1534e-08	8.78847e-07	0.996456
ENSG00000120669	SOHLH2	3.15331e-08	8.78821e-07	0.996457
ENSG00000141858	SAMD1	3.15327e-08	8.78809e-07	0.996457
ENSG00000197343	ZNF655	3.15324e-08	8.78802e-07	0.996458
ENSG00000153933	DGKE	3.15316e-08	8.78781e-07	0.996459
ENSG00000167695	FAM57A	3.15315e-08	8.78778e-07	0.99646
ENSG00000179091	CYC1	3.15311e-08	8.78766e-07	0.996461
ENSG00000145681	HAPLN1	3.15301e-08	8.78738e-07	0.996462
ENSG00000164619	BMPER	3.153e-08	8.78735e-07	0.996463
ENSG00000186081	KRT5	3.15299e-08	8.78732e-07	0.996464
ENSG00000104112	SCG3	3.15298e-08	8.78729e-07	0.996465
ENSG00000158615	PPP1R15B	3.15295e-08	8.78721e-07	0.996465
ENSG00000135535	CD164	3.15294e-08	8.78718e-07	0.996466
ENSG00000102575	ACP5	3.15293e-08	8.78715e-07	0.996467
ENSG00000093000	NUP50	3.1529e-08	8.78707e-07	0.996468
ENSG00000128564	VGF	3.15287e-08	8.78698e-07	0.996469
ENSG00000120725	SIL1	3.15282e-08	8.78686e-07	0.99647
ENSG00000136982	DSCC1	3.15274e-08	8.78662e-07	0.996471
ENSG00000087206	UIMC1	3.15273e-08	8.78661e-07	0.996472
ENSG00000149564	ESAM	3.15268e-08	8.78646e-07	0.996472
ENSG00000120709	FAM53C	3.15263e-08	8.78631e-07	0.996473
ENSG00000107281	NPDC1	3.15262e-08	8.7863e-07	0.996474
ENSG00000134057	CCNB1	3.15262e-08	8.78629e-07	0.996475
ENSG00000138018	EPT1	3.1526e-08	8.78625e-07	0.996476
ENSG00000181418	DDN	3.15247e-08	8.78588e-07	0.996477
ENSG00000113430	IRX4	3.15246e-08	8.78584e-07	0.996478
ENSG00000111247	RAD51AP1	3.15245e-08	8.78582e-07	0.996479
ENSG00000105669	COPE	3.15226e-08	8.7853e-07	0.996479
ENSG00000122223	CD244	3.15225e-08	8.78527e-07	0.99648
ENSG00000080822	CLDND1	3.15216e-08	8.785e-07	0.996481
ENSG00000197142	ACSL5	3.15205e-08	8.7847e-07	0.996482
ENSG00000163536	SERPINI1	3.15198e-08	8.7845e-07	0.996483
ENSG00000103051	COG4	3.15198e-08	8.7845e-07	0.996484
ENSG00000090339	ICAM1	3.15195e-08	8.78443e-07	0.996485
ENSG00000082497	SERTAD4	3.15191e-08	8.78433e-07	0.996486
ENSG00000087302	C14orf166	3.15184e-08	8.78413e-07	0.996486
ENSG00000099866	MADCAM1	3.15181e-08	8.78405e-07	0.996487
ENSG00000154856	APCDD1	3.15174e-08	8.78385e-07	0.996488
ENSG00000128872	TMOD2	3.15171e-08	8.78377e-07	0.996489
ENSG00000179455	MKRN3	3.15169e-08	8.78371e-07	0.99649
ENSG00000115364	MRPL19	3.15168e-08	8.78367e-07	0.996491
ENSG00000144810	COL8A1	3.15165e-08	8.7836e-07	0.996492
ENSG00000133246	PRAM1	3.15163e-08	8.78353e-07	0.996493
ENSG00000136280	CCM2	3.15157e-08	8.78337e-07	0.996494
ENSG00000108788	MLX	3.15155e-08	8.78332e-07	0.996494
ENSG00000074935	TUBE1	3.15154e-08	8.78329e-07	0.996495
ENSG00000103343	ZNF174	3.1515e-08	8.78317e-07	0.996496
ENSG00000166197	NOLC1	3.15146e-08	8.78307e-07	0.996497
ENSG00000148824	MTG1	3.15143e-08	8.78298e-07	0.996498
ENSG00000124191	TOX2	3.1514e-08	8.78288e-07	0.996499
ENSG00000131652	THOC6	3.1514e-08	8.78288e-07	0.9965
ENSG00000138594	TMOD3	3.15139e-08	8.78286e-07	0.996501
ENSG00000182149	IST1	3.15137e-08	8.78281e-07	0.996501
ENSG00000094796	KRT31	3.15121e-08	8.78236e-07	0.996502
ENSG00000175707	C1orf172	3.15119e-08	8.7823e-07	0.996503
ENSG00000122643	NT5C3A	3.15116e-08	8.78224e-07	0.996504
ENSG00000144057	ST6GAL2	3.15113e-08	8.78214e-07	0.996505
ENSG00000092036	HAUS4	3.15112e-08	8.7821e-07	0.996506
ENSG00000103061	SLC7A6OS	3.15104e-08	8.78188e-07	0.996507
ENSG00000050426	LETMD1	3.15098e-08	8.78171e-07	0.996508
ENSG00000104129	DNAJC17	3.15096e-08	8.78167e-07	0.996508
ENSG00000213593	TMX2	3.15095e-08	8.78163e-07	0.996509
ENSG00000165917	RAPSN	3.15092e-08	8.78155e-07	0.99651
ENSG00000105492	SIGLEC6	3.15089e-08	8.78148e-07	0.996511
ENSG00000135916	ITM2C	3.15088e-08	8.78145e-07	0.996512
ENSG00000027697	IFNGR1	3.15085e-08	8.78137e-07	0.996513
ENSG00000142541	RPL13A	3.15084e-08	8.78134e-07	0.996514
ENSG00000137563	GGH	3.15084e-08	8.78133e-07	0.996515
ENSG00000157593	SLC35B2	3.15083e-08	8.78131e-07	0.996515
ENSG00000197451	HNRNPAB	3.15079e-08	8.78118e-07	0.996516
ENSG00000165716	FAM69B	3.15078e-08	8.78116e-07	0.996517
ENSG00000151812	SLC35F4	3.15077e-08	8.78113e-07	0.996518
ENSG00000155011	DKK2	3.15076e-08	8.78111e-07	0.996519
ENSG00000197498	RPF2	3.15074e-08	8.78105e-07	0.99652
ENSG00000173702	MUC13	3.15074e-08	8.78104e-07	0.996521
ENSG00000064835	POU1F1	3.15072e-08	8.781e-07	0.996522
ENSG00000076641	PAG1	3.15071e-08	8.78097e-07	0.996522
ENSG00000170748	RBMXL2	3.15071e-08	8.78097e-07	0.996523
ENSG00000188312	CENPP	3.1507e-08	8.78095e-07	0.996524
ENSG00000163870	TPRA1	3.1507e-08	8.78094e-07	0.996525
ENSG00000196152	ZNF79	3.1507e-08	8.78094e-07	0.996526
ENSG00000104219	ZDHHC2	3.15e-08	8.779e-07	0.996527
ENSG00000187957	DNER	3.14902e-08	8.77627e-07	0.996528
ENSG00000165995	CACNB2	3.14843e-08	8.77463e-07	0.996529
ENSG00000188986	NELFB	3.14838e-08	8.77449e-07	0.99653
ENSG00000158079	PTPDC1	3.1474e-08	8.77175e-07	0.99653
ENSG00000177679	SRRM3	3.14722e-08	8.77125e-07	0.996531
ENSG00000197256	KANK2	3.14658e-08	8.76946e-07	0.996532
ENSG00000139197	PEX5	3.14653e-08	8.76931e-07	0.996533
ENSG00000039068	CDH1	3.14624e-08	8.76853e-07	0.996534
ENSG00000089048	ESF1	3.1458e-08	8.76729e-07	0.996535
ENSG00000107521	HPS1	3.14516e-08	8.76549e-07	0.996536
ENSG00000124535	WRNIP1	3.14491e-08	8.76481e-07	0.996537
ENSG00000109762	SNX25	3.1445e-08	8.76365e-07	0.996537
ENSG00000103310	ZP2	3.14408e-08	8.7625e-07	0.996538
ENSG00000111860	CEP85L	3.14404e-08	8.76237e-07	0.996539
ENSG00000152457	DCLRE1C	3.14385e-08	8.76186e-07	0.99654
ENSG00000166930	MS4A5	3.14382e-08	8.76176e-07	0.996541
ENSG00000174502	SLC26A9	3.14329e-08	8.7603e-07	0.996542
ENSG00000164649	CDCA7L	3.14303e-08	8.75958e-07	0.996543
ENSG00000180488	FAM73A	3.1426e-08	8.75838e-07	0.996544
ENSG00000105176	URI1	3.14203e-08	8.75679e-07	0.996544
ENSG00000133433	GSTT2B	3.14196e-08	8.75659e-07	0.996545
ENSG00000084754	HADHA	3.14177e-08	8.75605e-07	0.996546
ENSG00000105675	ATP4A	3.14088e-08	8.75357e-07	0.996547
ENSG00000134013	LOXL2	3.14077e-08	8.75326e-07	0.996548
ENSG00000197915	HRNR	3.13992e-08	8.75091e-07	0.996549
ENSG00000213047	DENND1B	3.13952e-08	8.74979e-07	0.99655
ENSG00000005175	RPAP3	3.13942e-08	8.74951e-07	0.996551
ENSG00000176915	ANKLE2	3.13925e-08	8.74902e-07	0.996551
ENSG00000104953	TLE6	3.13896e-08	8.74822e-07	0.996552
ENSG00000081985	IL12RB2	3.13894e-08	8.74818e-07	0.996553
ENSG00000213672	NCKIPSD	3.13845e-08	8.74681e-07	0.996554
ENSG00000169129	AFAP1L2	3.1376e-08	8.74444e-07	0.996555
ENSG00000006453	BAIAP2L1	3.1376e-08	8.74443e-07	0.996556
ENSG00000165138	ANKS6	3.13648e-08	8.74132e-07	0.996557
ENSG00000197043	ANXA6	3.13606e-08	8.74014e-07	0.996558
ENSG00000111859	NEDD9	3.1359e-08	8.7397e-07	0.996558
ENSG00000134697	GNL2	3.13531e-08	8.73804e-07	0.996559
ENSG00000121988	ZRANB3	3.13488e-08	8.73684e-07	0.99656
ENSG00000197444	OGDHL	3.13462e-08	8.73613e-07	0.996561
ENSG00000139324	TMTC3	3.1334e-08	8.73272e-07	0.996562
ENSG00000168434	COG7	3.13301e-08	8.73163e-07	0.996563
ENSG00000105373	GLTSCR2	3.13202e-08	8.72888e-07	0.996564
ENSG00000165757	KIAA1462	3.13106e-08	8.72621e-07	0.996565
ENSG00000107669	ATE1	3.12983e-08	8.72277e-07	0.996565
ENSG00000152689	RASGRP3	3.12913e-08	8.72082e-07	0.996566
ENSG00000215474	SKOR2	3.12893e-08	8.72026e-07	0.996567
ENSG00000013810	TACC3	3.12889e-08	8.72015e-07	0.996568
ENSG00000108651	UTP6	3.12876e-08	8.71981e-07	0.996569
ENSG00000172766	NAA16	3.12827e-08	8.71842e-07	0.99657
ENSG00000114019	AMOTL2	3.12787e-08	8.71731e-07	0.996571
ENSG00000179008	C14orf39	3.12718e-08	8.7154e-07	0.996571
ENSG00000244607	CCDC13	3.1268e-08	8.71432e-07	0.996572
ENSG00000131016	AKAP12	3.12497e-08	8.70924e-07	0.996573
ENSG00000166546	BEAN1	3.12449e-08	8.7079e-07	0.996574
ENSG00000103540	CCP110	3.12327e-08	8.70449e-07	0.996575
ENSG00000170011	MYRIP	3.12203e-08	8.70104e-07	0.996576
ENSG00000016490	CLCA1	3.12134e-08	8.69913e-07	0.996577
ENSG00000145191	EIF2B5	3.12104e-08	8.69829e-07	0.996578
ENSG00000184677	ZBTB40	3.11806e-08	8.68998e-07	0.996578
ENSG00000154309	DISP1	3.11745e-08	8.68828e-07	0.996579
ENSG00000132305	IMMT	3.11736e-08	8.68803e-07	0.99658
ENSG00000166685	COG1	3.11658e-08	8.68585e-07	0.996581
ENSG00000076242	MLH1	3.11531e-08	8.68231e-07	0.996582
ENSG00000106123	EPHB6	3.1153e-08	8.68228e-07	0.996583
ENSG00000107719	PALD1	3.11346e-08	8.67717e-07	0.996584
ENSG00000107404	DVL1	3.11317e-08	8.67633e-07	0.996585
ENSG00000183230	CTNNA3	3.11206e-08	8.67327e-07	0.996585
ENSG00000103671	TRIP4	3.10838e-08	8.663e-07	0.996586
ENSG00000115816	CEBPZ	3.10787e-08	8.66157e-07	0.996587
ENSG00000130511	SSBP4	3.10779e-08	8.66136e-07	0.996588
ENSG00000141576	RNF157	3.10717e-08	8.65962e-07	0.996589
ENSG00000136449	MYCBPAP	3.10631e-08	8.65724e-07	0.99659
ENSG00000082438	COBLL1	3.10313e-08	8.64836e-07	0.996591
ENSG00000119684	MLH3	3.10298e-08	8.64796e-07	0.996591
ENSG00000168143	FAM83B	3.1026e-08	8.6469e-07	0.996592
ENSG00000085832	EPS15	3.10232e-08	8.64611e-07	0.996593
ENSG00000162929	KIAA1841	3.10229e-08	8.64602e-07	0.996594
ENSG00000196526	AFAP1	3.10066e-08	8.64149e-07	0.996595
ENSG00000104738	MCM4	3.09961e-08	8.63854e-07	0.996596
ENSG00000077454	LRCH4	3.09929e-08	8.63765e-07	0.996597
ENSG00000132692	BCAN	3.09811e-08	8.63437e-07	0.996598
ENSG00000177663	IL17RA	3.09793e-08	8.63389e-07	0.996598
ENSG00000090857	PDPR	3.09733e-08	8.63219e-07	0.996599
ENSG00000106078	COBL	3.09729e-08	8.63209e-07	0.9966
ENSG00000168843	FSTL5	3.09671e-08	8.63048e-07	0.996601
ENSG00000004975	DVL2	3.0964e-08	8.62962e-07	0.996602
ENSG00000160972	PPP1R16A	3.09351e-08	8.62156e-07	0.996603
ENSG00000198363	ASPH	3.09308e-08	8.62037e-07	0.996604
ENSG00000135297	MTO1	3.09248e-08	8.61868e-07	0.996604
ENSG00000130193	THEM6	3.09192e-08	8.61711e-07	0.996605
ENSG00000261609	GAN	3.09159e-08	8.61621e-07	0.996606
ENSG00000160953	MUM1	3.09152e-08	8.616e-07	0.996607
ENSG00000155592	ZKSCAN2	3.09076e-08	8.61389e-07	0.996608
ENSG00000165105	RASEF	3.08922e-08	8.6096e-07	0.996609
ENSG00000165959	CLMN	3.08806e-08	8.60637e-07	0.99661
ENSG00000155719	OTOA	3.08742e-08	8.6046e-07	0.99661
ENSG00000141076	CIRH1A	3.08733e-08	8.60434e-07	0.996611
ENSG00000197635	DPP4	3.08237e-08	8.59049e-07	0.996612
ENSG00000165102	HGSNAT	3.08233e-08	8.5904e-07	0.996613
ENSG00000152952	PLOD2	3.08226e-08	8.59021e-07	0.996614
ENSG00000163719	MTMR14	3.08064e-08	8.58568e-07	0.996615
ENSG00000141068	KSR1	3.07646e-08	8.57403e-07	0.996616
ENSG00000170381	SEMA3E	3.07582e-08	8.57227e-07	0.996616
ENSG00000076382	SPAG5	3.07481e-08	8.56944e-07	0.996617
ENSG00000103534	TMC5	3.07207e-08	8.56179e-07	0.996618
ENSG00000085840	ORC1	3.07162e-08	8.56055e-07	0.996619
ENSG00000101199	ARFGAP1	3.07042e-08	8.5572e-07	0.99662
ENSG00000133302	ANKRD32	3.06823e-08	8.55109e-07	0.996621
ENSG00000249115	HAUS5	3.06818e-08	8.55096e-07	0.996622
ENSG00000182324	KCNJ14	3.06653e-08	8.54637e-07	0.996622
ENSG00000105792	C7orf63	3.06557e-08	8.54368e-07	0.996623
ENSG00000102858	MGRN1	3.06476e-08	8.54143e-07	0.996624
ENSG00000088298	EDEM2	3.06341e-08	8.53768e-07	0.996625
ENSG00000223572	CKMT1A	3.06331e-08	8.53738e-07	0.996626
ENSG00000134765	DSC1	3.06294e-08	8.53636e-07	0.996627
ENSG00000087269	NOP14	3.06099e-08	8.53092e-07	0.996628
ENSG00000187045	TMPRSS6	3.06067e-08	8.53002e-07	0.996628
ENSG00000133687	TMTC1	3.06034e-08	8.52912e-07	0.996629
ENSG00000108107	RPL28	3.05834e-08	8.52354e-07	0.99663
ENSG00000081148	IMPG2	3.05738e-08	8.52087e-07	0.996631
ENSG00000175984	DENND2C	3.05586e-08	8.51663e-07	0.996632
ENSG00000110756	HPS5	3.05558e-08	8.51586e-07	0.996633
ENSG00000145241	CENPC	3.05323e-08	8.50929e-07	0.996634
ENSG00000128487	SPECC1	3.05303e-08	8.50873e-07	0.996634
ENSG00000047457	CP	3.05291e-08	8.50839e-07	0.996635
ENSG00000187720	THSD4	3.05099e-08	8.50305e-07	0.996636
ENSG00000072952	MRVI1	3.04985e-08	8.49987e-07	0.996637
ENSG00000158023	WDR66	3.04928e-08	8.49829e-07	0.996638
ENSG00000107731	UNC5B	3.04924e-08	8.49819e-07	0.996639
ENSG00000138434	SSFA2	3.0491e-08	8.4978e-07	0.996639
ENSG00000198300	PEG3	3.04768e-08	8.49382e-07	0.99664
ENSG00000138646	HERC5	3.04544e-08	8.48759e-07	0.996641
ENSG00000000460	C1orf112	3.04379e-08	8.48298e-07	0.996642
ENSG00000107651	SEC23IP	3.04281e-08	8.48025e-07	0.996643
ENSG00000169071	ROR2	3.04271e-08	8.47999e-07	0.996644
ENSG00000176783	RUFY1	3.04096e-08	8.47509e-07	0.996645
ENSG00000133110	POSTN	3.04004e-08	8.47254e-07	0.996645
ENSG00000128596	CCDC136	3.03981e-08	8.47189e-07	0.996646
ENSG00000172349	IL16	3.03935e-08	8.47062e-07	0.996647
ENSG00000081014	AP4E1	3.03793e-08	8.46666e-07	0.996648
ENSG00000105486	LIG1	3.03736e-08	8.46506e-07	0.996649
ENSG00000145725	PPIP5K2	3.03364e-08	8.4547e-07	0.99665
ENSG00000143514	TP53BP2	3.03137e-08	8.44836e-07	0.99665
ENSG00000197217	ENTPD4	3.02562e-08	8.43235e-07	0.996651
ENSG00000182150	ERCC6L2	3.02464e-08	8.4296e-07	0.996652
ENSG00000163995	ABLIM2	3.01911e-08	8.4142e-07	0.996653
ENSG00000137073	UBAP2	3.01847e-08	8.41243e-07	0.996654
ENSG00000117868	ESYT2	3.01504e-08	8.40287e-07	0.996655
ENSG00000198901	PRC1	3.0149e-08	8.40248e-07	0.996656
ENSG00000214694	ARHGEF33	3.01373e-08	8.39922e-07	0.996656
ENSG00000168096	ANKS3	3.01133e-08	8.39252e-07	0.996657
ENSG00000070886	EPHA8	3.00939e-08	8.38713e-07	0.996658
ENSG00000181019	NQO1	3.00882e-08	8.38554e-07	0.996659
ENSG00000173905	GOLIM4	3.00649e-08	8.37902e-07	0.99666
ENSG00000159915	ZNF233	3.0023e-08	8.36735e-07	0.996661
ENSG00000112769	LAMA4	3.00103e-08	8.36382e-07	0.996661
ENSG00000173706	HEG1	3.00038e-08	8.362e-07	0.996662
ENSG00000032742	IFT88	2.9989e-08	8.35787e-07	0.996663
ENSG00000163520	FBLN2	2.99738e-08	8.35365e-07	0.996664
ENSG00000196335	STK31	2.99668e-08	8.35169e-07	0.996665
ENSG00000155754	ALS2CR11	2.99612e-08	8.35013e-07	0.996666
ENSG00000113594	LIFR	2.99573e-08	8.34906e-07	0.996666
ENSG00000073350	LLGL2	2.99177e-08	8.33801e-07	0.996667
ENSG00000173581	CCDC106	2.99102e-08	8.33591e-07	0.996668
ENSG00000151718	WWC2	2.99094e-08	8.33569e-07	0.996669
ENSG00000206474	OR10C1	2.98817e-08	8.32799e-07	0.99667
ENSG00000144747	TMF1	2.98747e-08	8.32603e-07	0.996671
ENSG00000133121	STARD13	2.98461e-08	8.31806e-07	0.996671
ENSG00000077157	PPP1R12B	2.98155e-08	8.30954e-07	0.996672
ENSG00000113407	TARS	2.98043e-08	8.3064e-07	0.996673
ENSG00000196878	LAMB3	2.97553e-08	8.29274e-07	0.996674
ENSG00000112936	C7	2.97518e-08	8.29178e-07	0.996675
ENSG00000103544	C16orf62	2.97463e-08	8.29023e-07	0.996676
ENSG00000172215	CXCR6	2.97333e-08	8.28663e-07	0.996676
ENSG00000145730	PAM	2.97311e-08	8.28602e-07	0.996677
ENSG00000198788	MUC2	2.9698e-08	8.27677e-07	0.996678
ENSG00000165060	FXN	2.96918e-08	8.27504e-07	0.996679
ENSG00000160285	LSS	2.96702e-08	8.26903e-07	0.99668
ENSG00000076650	GPATCH1	2.96577e-08	8.26555e-07	0.996681
ENSG00000151503	NCAPD3	2.96315e-08	8.25825e-07	0.996681
ENSG00000125650	PSPN	2.96067e-08	8.25133e-07	0.996682
ENSG00000141258	SGSM2	2.95561e-08	8.23724e-07	0.996683
ENSG00000160951	PTGER1	2.95487e-08	8.23517e-07	0.996684
ENSG00000138835	RGS3	2.95456e-08	8.2343e-07	0.996685
ENSG00000255112	CHMP1B	2.94923e-08	8.21944e-07	0.996685
ENSG00000071564	TCF3	2.94844e-08	8.21725e-07	0.996686
ENSG00000177106	EPS8L2	2.94659e-08	8.21209e-07	0.996687
ENSG00000138035	PNPT1	2.94102e-08	8.19657e-07	0.996688
ENSG00000132698	RAB25	2.93778e-08	8.18753e-07	0.996689
ENSG00000039139	DNAH5	2.93624e-08	8.18324e-07	0.99669
ENSG00000083535	PIBF1	2.93434e-08	8.17796e-07	0.99669
ENSG00000171824	EXOSC10	2.93368e-08	8.17611e-07	0.996691
ENSG00000240849	TMEM189	2.93352e-08	8.17567e-07	0.996692
ENSG00000165630	PRPF18	2.93315e-08	8.17462e-07	0.996693
ENSG00000179583	CIITA	2.93158e-08	8.17026e-07	0.996694
ENSG00000070601	FRMPD1	2.92764e-08	8.15928e-07	0.996694
ENSG00000166923	GREM1	2.92475e-08	8.15123e-07	0.996695
ENSG00000178971	CTC1	2.92401e-08	8.14915e-07	0.996696
ENSG00000107242	PIP5K1B	2.92352e-08	8.14781e-07	0.996697
ENSG00000162341	TPCN2	2.92275e-08	8.14566e-07	0.996698
ENSG00000105048	TNNT1	2.91707e-08	8.12981e-07	0.996699
ENSG00000090861	AARS	2.91451e-08	8.12268e-07	0.996699
ENSG00000111077	TENC1	2.91128e-08	8.11368e-07	0.9967
ENSG00000149596	JPH2	2.90541e-08	8.09731e-07	0.996701
ENSG00000150045	KLRF1	2.90413e-08	8.09375e-07	0.996702
ENSG00000153208	MERTK	2.90381e-08	8.09286e-07	0.996703
ENSG00000039537	C6	2.89729e-08	8.07469e-07	0.996703
ENSG00000087303	NID2	2.89499e-08	8.0683e-07	0.996704
ENSG00000058085	LAMC2	2.89487e-08	8.06795e-07	0.996705
ENSG00000021762	OSBPL5	2.8902e-08	8.05494e-07	0.996706
ENSG00000078269	SYNJ2	2.88784e-08	8.04834e-07	0.996707
ENSG00000104375	STK3	2.88488e-08	8.04012e-07	0.996707
ENSG00000167656	LY6D	2.88464e-08	8.03943e-07	0.996708
ENSG00000122035	RASL11A	2.88205e-08	8.03223e-07	0.996709
ENSG00000089101	C20orf26	2.88116e-08	8.02973e-07	0.99671
ENSG00000129116	PALLD	2.87922e-08	8.02432e-07	0.996711
ENSG00000165733	BMS1	2.87375e-08	8.0091e-07	0.996711
ENSG00000118762	PKD2	2.86406e-08	7.98208e-07	0.996712
ENSG00000111911	HINT3	2.8628e-08	7.97856e-07	0.996713
ENSG00000167077	MEI1	2.86217e-08	7.97681e-07	0.996714
ENSG00000085552	IGSF9	2.86116e-08	7.974e-07	0.996715
ENSG00000146263	MMS22L	2.85043e-08	7.94411e-07	0.996715
ENSG00000187908	DMBT1	2.84938e-08	7.94118e-07	0.996716
ENSG00000168538	TRAPPC11	2.8484e-08	7.93845e-07	0.996717
ENSG00000162409	PRKAA2	2.84761e-08	7.93624e-07	0.996718
ENSG00000065882	TBC1D1	2.847e-08	7.93454e-07	0.996719
ENSG00000134121	CHL1	2.84663e-08	7.93352e-07	0.996719
ENSG00000077063	CTTNBP2	2.84519e-08	7.9295e-07	0.99672
ENSG00000119139	TJP2	2.84419e-08	7.92671e-07	0.996721
ENSG00000197530	MIB2	2.84416e-08	7.92661e-07	0.996722
ENSG00000198502	HLA-DRB5	2.84177e-08	7.91995e-07	0.996723
ENSG00000142892	PIGK	2.84024e-08	7.91569e-07	0.996723
ENSG00000116117	PARD3B	2.83583e-08	7.90342e-07	0.996724
ENSG00000144749	LRIG1	2.83483e-08	7.90062e-07	0.996725
ENSG00000141741	MIEN1	2.83388e-08	7.89798e-07	0.996726
ENSG00000135048	TMEM2	2.83193e-08	7.89254e-07	0.996727
ENSG00000166377	ATP9B	2.83189e-08	7.89243e-07	0.996727
ENSG00000183090	FREM3	2.83058e-08	7.88879e-07	0.996728
ENSG00000073734	ABCB11	2.82973e-08	7.88641e-07	0.996729
ENSG00000164318	EGFLAM	2.82707e-08	7.87899e-07	0.99673
ENSG00000140678	ITGAX	2.82615e-08	7.87644e-07	0.99673
ENSG00000115687	PASK	2.82361e-08	7.86935e-07	0.996731
ENSG00000138448	ITGAV	2.82314e-08	7.86803e-07	0.996732
ENSG00000198189	HSD17B11	2.823e-08	7.86766e-07	0.996733
ENSG00000126870	WDR60	2.81938e-08	7.85757e-07	0.996734
ENSG00000213809	KLRK1	2.8193e-08	7.85734e-07	0.996734
ENSG00000064687	ABCA7	2.815e-08	7.84534e-07	0.996735
ENSG00000134899	ERCC5	2.81283e-08	7.8393e-07	0.996736
ENSG00000178814	OPLAH	2.81243e-08	7.83819e-07	0.996737
ENSG00000149806	FAU	2.80767e-08	7.82493e-07	0.996738
ENSG00000137449	CPEB2	2.80624e-08	7.82094e-07	0.996738
ENSG00000164211	STARD4	2.80584e-08	7.81982e-07	0.996739
ENSG00000139641	ESYT1	2.80208e-08	7.80935e-07	0.99674
ENSG00000163132	MSX1	2.79923e-08	7.80142e-07	0.996741
ENSG00000040199	PHLPP2	2.78993e-08	7.77547e-07	0.996741
ENSG00000053918	KCNQ1	2.78658e-08	7.76616e-07	0.996742
ENSG00000140326	CDAN1	2.78183e-08	7.75291e-07	0.996743
ENSG00000100379	KCTD17	2.7788e-08	7.74448e-07	0.996744
ENSG00000123144	C19orf43	2.77871e-08	7.74421e-07	0.996745
ENSG00000196547	MAN2A2	2.77831e-08	7.7431e-07	0.996745
ENSG00000118242	MREG	2.77311e-08	7.72861e-07	0.996746
ENSG00000145536	ADAMTS16	2.76968e-08	7.71904e-07	0.996747
ENSG00000204475	NCR3	2.76917e-08	7.71762e-07	0.996748
ENSG00000144619	CNTN4	2.76638e-08	7.70984e-07	0.996748
ENSG00000138316	ADAMTS14	2.76629e-08	7.7096e-07	0.996749
ENSG00000137809	ITGA11	2.76371e-08	7.70241e-07	0.99675
ENSG00000140943	MBTPS1	2.76267e-08	7.69952e-07	0.996751
ENSG00000147535	PPAPDC1B	2.7623e-08	7.69849e-07	0.996751
ENSG00000137947	GTF2B	2.76096e-08	7.69475e-07	0.996752
ENSG00000113971	NPHP3	2.76073e-08	7.6941e-07	0.996753
ENSG00000129480	DTD2	2.75268e-08	7.67166e-07	0.996754
ENSG00000178718	RPP25	2.75224e-08	7.67045e-07	0.996755
ENSG00000160949	TONSL	2.75119e-08	7.66751e-07	0.996755
ENSG00000197562	RAB40C	2.73161e-08	7.61295e-07	0.996756
ENSG00000081052	COL4A4	2.72923e-08	7.60633e-07	0.996757
ENSG00000169756	LIMS1	2.72918e-08	7.60617e-07	0.996758
ENSG00000140521	POLG	2.72746e-08	7.60138e-07	0.996758
ENSG00000131495	NDUFA2	2.72715e-08	7.60051e-07	0.996759
ENSG00000112893	MAN2A1	2.72195e-08	7.58604e-07	0.99676
ENSG00000010292	NCAPD2	2.71718e-08	7.57273e-07	0.996761
ENSG00000070061	IKBKAP	2.71524e-08	7.56733e-07	0.996761
ENSG00000161547	SRSF2	2.71492e-08	7.56643e-07	0.996762
ENSG00000144283	PKP4	2.71128e-08	7.55628e-07	0.996763
ENSG00000053747	LAMA3	2.70566e-08	7.54062e-07	0.996764
ENSG00000044090	CUL7	2.70297e-08	7.53312e-07	0.996764
ENSG00000177143	CETN1	2.70227e-08	7.53118e-07	0.996765
ENSG00000184985	SORCS2	2.69307e-08	7.50553e-07	0.996766
ENSG00000184209	SNRNP35	2.69288e-08	7.50499e-07	0.996767
ENSG00000171916	LGALS9C	2.68015e-08	7.46953e-07	0.996767
ENSG00000185386	MAPK11	2.67822e-08	7.46415e-07	0.996768
ENSG00000101446	SPINT3	2.6723e-08	7.44765e-07	0.996769
ENSG00000146426	TIAM2	2.66964e-08	7.44023e-07	0.99677
ENSG00000185101	ANO9	2.66283e-08	7.42127e-07	0.99677
ENSG00000107890	ANKRD26	2.66089e-08	7.41585e-07	0.996771
ENSG00000051596	THOC3	2.66013e-08	7.41372e-07	0.996772
ENSG00000176692	FOXC2	2.66006e-08	7.41353e-07	0.996773
ENSG00000144677	CTDSPL	2.65193e-08	7.39088e-07	0.996773
ENSG00000183091	NEB	2.65093e-08	7.38808e-07	0.996774
ENSG00000135116	HRK	2.65027e-08	7.38625e-07	0.996775
ENSG00000169583	CLIC3	2.64904e-08	7.38284e-07	0.996776
ENSG00000174695	TMEM167A	2.64766e-08	7.37898e-07	0.996776
ENSG00000142530	FAM71E1	2.64692e-08	7.37691e-07	0.996777
ENSG00000115993	TRAK2	2.64567e-08	7.37345e-07	0.996778
ENSG00000197969	VPS13A	2.6428e-08	7.36544e-07	0.996779
ENSG00000127249	ATP13A4	2.63479e-08	7.3431e-07	0.996779
ENSG00000173404	INSM1	2.62054e-08	7.30339e-07	0.99678
ENSG00000058091	CDK14	2.61266e-08	7.28143e-07	0.996781
ENSG00000188582	PAQR9	2.61064e-08	7.27582e-07	0.996781
ENSG00000251493	FOXD1	2.60776e-08	7.26778e-07	0.996782
ENSG00000184313	MROH7	2.60687e-08	7.26529e-07	0.996783
ENSG00000115009	CCL20	2.59486e-08	7.23184e-07	0.996784
ENSG00000073146	MOV10L1	2.59404e-08	7.22954e-07	0.996784
ENSG00000125726	CD70	2.59202e-08	7.22392e-07	0.996785
ENSG00000168477	TNXB	2.59121e-08	7.22165e-07	0.996786
ENSG00000100170	SLC5A1	2.5907e-08	7.22023e-07	0.996787
ENSG00000080200	CRYBG3	2.58974e-08	7.21756e-07	0.996787
ENSG00000120137	PANK3	2.57927e-08	7.18838e-07	0.996788
ENSG00000173825	TIGD3	2.57686e-08	7.18166e-07	0.996789
ENSG00000164434	FABP7	2.57133e-08	7.16626e-07	0.996789
ENSG00000204006	C1orf185	2.56985e-08	7.16212e-07	0.99679
ENSG00000163295	ALPI	2.56765e-08	7.15599e-07	0.996791
ENSG00000261857	MIA	2.56734e-08	7.15514e-07	0.996792
ENSG00000170323	FABP4	2.5658e-08	7.15084e-07	0.996792
ENSG00000129467	ADCY4	2.56348e-08	7.14436e-07	0.996793
ENSG00000132825	PPP1R3D	2.55591e-08	7.12327e-07	0.996794
ENSG00000007062	PROM1	2.54795e-08	7.10108e-07	0.996794
ENSG00000083067	TRPM3	2.5465e-08	7.09704e-07	0.996795
ENSG00000116062	MSH6	2.54173e-08	7.08376e-07	0.996796
ENSG00000215262	KCNU1	2.53228e-08	7.05743e-07	0.996797
ENSG00000128739	SNRPN	2.53211e-08	7.05694e-07	0.996797
ENSG00000129048	ACKR4	2.5303e-08	7.05191e-07	0.996798
ENSG00000136099	PCDH8	2.52728e-08	7.04349e-07	0.996799
ENSG00000260272	RP11-20I23.1	2.52717e-08	7.04317e-07	0.996799
ENSG00000156218	ADAMTSL3	2.52603e-08	7.04e-07	0.9968
ENSG00000069869	NEDD4	2.51966e-08	7.02224e-07	0.996801
ENSG00000132182	NUP210	2.51543e-08	7.01046e-07	0.996801
ENSG00000115657	ABCB6	2.51322e-08	7.00429e-07	0.996802
ENSG00000197748	WDR96	2.51071e-08	6.99731e-07	0.996803
ENSG00000129968	ABHD17A	2.50776e-08	6.98909e-07	0.996804
ENSG00000134443	GRP	2.50614e-08	6.98456e-07	0.996804
ENSG00000196549	MME	2.50589e-08	6.98388e-07	0.996805
ENSG00000183036	PCP4	2.50487e-08	6.98102e-07	0.996806
ENSG00000167977	KCTD5	2.50112e-08	6.97057e-07	0.996806
ENSG00000148843	PDCD11	2.49521e-08	6.95411e-07	0.996807
ENSG00000174775	HRAS	2.49405e-08	6.95088e-07	0.996808
ENSG00000168612	ZSWIM1	2.48952e-08	6.93826e-07	0.996808
ENSG00000179292	TMEM151A	2.47849e-08	6.90752e-07	0.996809
ENSG00000153487	ING1	2.47395e-08	6.89485e-07	0.99681
ENSG00000123836	PFKFB2	2.47064e-08	6.88562e-07	0.99681
ENSG00000203814	HIST2H2BF	2.4656e-08	6.87157e-07	0.996811
ENSG00000204351	SKIV2L	2.45954e-08	6.8547e-07	0.996812
ENSG00000137145	DENND4C	2.45335e-08	6.83746e-07	0.996813
ENSG00000081248	CACNA1S	2.45302e-08	6.83653e-07	0.996813
ENSG00000243709	LEFTY1	2.45071e-08	6.83009e-07	0.996814
ENSG00000182511	FES	2.44868e-08	6.82443e-07	0.996815
ENSG00000133328	HRASLS2	2.43452e-08	6.78496e-07	0.996815
ENSG00000171714	ANO5	2.43209e-08	6.77819e-07	0.996816
ENSG00000140534	TICRR	2.43053e-08	6.77384e-07	0.996817
ENSG00000197879	MYO1C	2.42894e-08	6.7694e-07	0.996817
ENSG00000261210	CLEC19A	2.42785e-08	6.76638e-07	0.996818
ENSG00000165985	C1QL3	2.42558e-08	6.76005e-07	0.996819
ENSG00000147475	ERLIN2	2.42174e-08	6.74934e-07	0.996819
ENSG00000136861	CDK5RAP2	2.42098e-08	6.74722e-07	0.99682
ENSG00000178035	IMPDH2	2.41659e-08	6.73501e-07	0.996821
ENSG00000166128	RAB8B	2.41417e-08	6.72825e-07	0.996821
ENSG00000230062	ANKRD66	2.40942e-08	6.71501e-07	0.996822
ENSG00000135372	NAT10	2.40609e-08	6.70573e-07	0.996823
ENSG00000169436	COL22A1	2.40185e-08	6.6939e-07	0.996823
ENSG00000130332	LSM7	2.40106e-08	6.6917e-07	0.996824
ENSG00000169031	COL4A3	2.40058e-08	6.69036e-07	0.996825
ENSG00000143162	CREG1	2.3989e-08	6.68569e-07	0.996825
ENSG00000143067	ZNF697	2.39786e-08	6.68278e-07	0.996826
ENSG00000179965	ZNF771	2.39693e-08	6.6802e-07	0.996827
ENSG00000170561	IRX2	2.3886e-08	6.65698e-07	0.996827
ENSG00000125870	SNRPB2	2.38613e-08	6.65011e-07	0.996828
ENSG00000165188	RNF183	2.3837e-08	6.64333e-07	0.996829
ENSG00000161955	TNFSF13	2.37963e-08	6.632e-07	0.996829
ENSG00000164609	SLU7	2.37654e-08	6.62337e-07	0.99683
ENSG00000177105	RHOG	2.37544e-08	6.62031e-07	0.996831
ENSG00000188517	COL25A1	2.37278e-08	6.61289e-07	0.996831
ENSG00000167306	MYO5B	2.37265e-08	6.61254e-07	0.996832
ENSG00000215218	UBE2QL1	2.37038e-08	6.6062e-07	0.996833
ENSG00000183513	COA5	2.37035e-08	6.60611e-07	0.996833
ENSG00000167553	TUBA1C	2.36653e-08	6.59546e-07	0.996834
ENSG00000168014	C2CD3	2.36542e-08	6.59238e-07	0.996835
ENSG00000172216	CEBPB	2.35769e-08	6.57083e-07	0.996835
ENSG00000015520	NPC1L1	2.35425e-08	6.56125e-07	0.996836
ENSG00000139618	BRCA2	2.35205e-08	6.55512e-07	0.996837
ENSG00000138138	ATAD1	2.35066e-08	6.55126e-07	0.996837
ENSG00000152582	SPEF2	2.34987e-08	6.54905e-07	0.996838
ENSG00000100246	DNAL4	2.34558e-08	6.53709e-07	0.996839
ENSG00000169926	KLF13	2.34179e-08	6.52652e-07	0.996839
ENSG00000168273	SMIM4	2.34155e-08	6.52586e-07	0.99684
ENSG00000261667	RP11-520P18.5	2.33946e-08	6.52004e-07	0.996841
ENSG00000119638	NEK9	2.33744e-08	6.5144e-07	0.996841
ENSG00000134343	ANO3	2.33163e-08	6.4982e-07	0.996842
ENSG00000114744	COMMD2	2.33029e-08	6.49449e-07	0.996842
ENSG00000136807	CDK9	2.32833e-08	6.48903e-07	0.996843
ENSG00000113504	SLC12A7	2.32723e-08	6.48594e-07	0.996844
ENSG00000145416	MARCH1	2.32722e-08	6.48592e-07	0.996844
ENSG00000178789	CD300LB	2.32633e-08	6.48344e-07	0.996845
ENSG00000168807	SNTB2	2.32587e-08	6.48216e-07	0.996846
ENSG00000184203	PPP1R2	2.32567e-08	6.48159e-07	0.996846
ENSG00000178363	CALML3	2.31843e-08	6.46141e-07	0.996847
ENSG00000179886	TIGD5	2.31015e-08	6.43836e-07	0.996848
ENSG00000198324	FAM109A	2.30939e-08	6.43622e-07	0.996848
ENSG00000165801	ARHGEF40	2.30305e-08	6.41857e-07	0.996849
ENSG00000175356	SCUBE2	2.30237e-08	6.41667e-07	0.99685
ENSG00000164978	NUDT2	2.29467e-08	6.3952e-07	0.99685
ENSG00000185758	CLDN24	2.29053e-08	6.38367e-07	0.996851
ENSG00000155090	KLF10	2.28526e-08	6.36898e-07	0.996852
ENSG00000104237	RP1	2.27788e-08	6.34841e-07	0.996852
ENSG00000177096	FAM109B	2.27705e-08	6.34609e-07	0.996853
ENSG00000061938	TNK2	2.27507e-08	6.34058e-07	0.996853
ENSG00000125207	PIWIL1	2.26991e-08	6.32619e-07	0.996854
ENSG00000146352	CLVS2	2.25947e-08	6.2971e-07	0.996855
ENSG00000160948	VPS28	2.2579e-08	6.29272e-07	0.996855
ENSG00000203880	PCMTD2	2.25395e-08	6.28173e-07	0.996856
ENSG00000125457	MIF4GD	2.25361e-08	6.28076e-07	0.996857
ENSG00000186047	DLEU7	2.2534e-08	6.28019e-07	0.996857
ENSG00000172037	LAMB2	2.25001e-08	6.27074e-07	0.996858
ENSG00000037042	TUBG2	2.2493e-08	6.26875e-07	0.996858
ENSG00000182871	COL18A1	2.24633e-08	6.26048e-07	0.996859
ENSG00000139832	RAB20	2.24553e-08	6.25824e-07	0.99686
ENSG00000042832	TG	2.24333e-08	6.25213e-07	0.99686
ENSG00000219200	RNASEK	2.23803e-08	6.23735e-07	0.996861
ENSG00000102760	RGCC	2.238e-08	6.23728e-07	0.996862
ENSG00000012048	BRCA1	2.2375e-08	6.23586e-07	0.996862
ENSG00000156787	TBC1D31	2.2371e-08	6.23475e-07	0.996863
ENSG00000172738	TMEM217	2.23491e-08	6.22865e-07	0.996863
ENSG00000126266	FFAR1	2.23469e-08	6.22805e-07	0.996864
ENSG00000163482	STK36	2.23184e-08	6.22011e-07	0.996865
ENSG00000188133	TMEM215	2.23113e-08	6.21811e-07	0.996865
ENSG00000099821	POLRMT	2.22899e-08	6.21215e-07	0.996866
ENSG00000150893	FREM2	2.22884e-08	6.21173e-07	0.996867
ENSG00000138801	PAPSS1	2.22722e-08	6.20721e-07	0.996867
ENSG00000235750	KIAA0040	2.22529e-08	6.20184e-07	0.996868
ENSG00000006715	VPS41	2.22365e-08	6.19728e-07	0.996868
ENSG00000231389	HLA-DPA1	2.21651e-08	6.17737e-07	0.996869
ENSG00000223865	HLA-DPB1	2.21218e-08	6.1653e-07	0.99687
ENSG00000214309	MBLAC1	2.19831e-08	6.12666e-07	0.99687
ENSG00000130270	ATP8B3	2.1973e-08	6.12383e-07	0.996871
ENSG00000155761	SPAG17	2.19656e-08	6.12178e-07	0.996871
ENSG00000144229	THSD7B	2.19642e-08	6.12138e-07	0.996872
ENSG00000170191	NANP	2.19366e-08	6.1137e-07	0.996873
ENSG00000142684	ZNF593	2.19103e-08	6.10637e-07	0.996873
ENSG00000197747	S100A10	2.18792e-08	6.09768e-07	0.996874
ENSG00000145919	BOD1	2.18635e-08	6.09332e-07	0.996875
ENSG00000183484	GPR132	2.18594e-08	6.09217e-07	0.996875
ENSG00000166004	KIAA1731	2.18405e-08	6.0869e-07	0.996876
ENSG00000139287	TPH2	2.1833e-08	6.08482e-07	0.996876
ENSG00000249773	MRPS17	2.17557e-08	6.06326e-07	0.996877
ENSG00000107736	CDH23	2.17442e-08	6.06008e-07	0.996878
ENSG00000137434	C6orf52	2.17283e-08	6.05564e-07	0.996878
ENSG00000086300	SNX10	2.17218e-08	6.05384e-07	0.996879
ENSG00000142733	MAP3K6	2.15198e-08	5.99752e-07	0.996879
ENSG00000008438	PGLYRP1	2.14523e-08	5.97872e-07	0.99688
ENSG00000145332	KLHL8	2.13687e-08	5.95543e-07	0.996881
ENSG00000205089	CCNI2	2.13676e-08	5.9551e-07	0.996881
ENSG00000141424	SLC39A6	2.13221e-08	5.94243e-07	0.996882
ENSG00000157349	DDX19B	2.13167e-08	5.94094e-07	0.996882
ENSG00000152380	FAM151B	2.13052e-08	5.93772e-07	0.996883
ENSG00000114349	GNAT1	2.12984e-08	5.93581e-07	0.996884
ENSG00000130520	LSM4	2.12805e-08	5.93084e-07	0.996884
ENSG00000163888	CAMK2N2	2.12791e-08	5.93045e-07	0.996885
ENSG00000205177	C11orf91	2.12775e-08	5.92999e-07	0.996885
ENSG00000223638	RFPL4A	2.12483e-08	5.92185e-07	0.996886
ENSG00000198399	ITSN2	2.12416e-08	5.91999e-07	0.996887
ENSG00000184635	ZNF93	2.12085e-08	5.91078e-07	0.996887
ENSG00000172586	CHCHD1	2.12013e-08	5.90875e-07	0.996888
ENSG00000142327	RNPEPL1	2.11948e-08	5.90696e-07	0.996888
ENSG00000176595	KBTBD11	2.11612e-08	5.89759e-07	0.996889
ENSG00000188559	RALGAPA2	2.11375e-08	5.89097e-07	0.996889
ENSG00000187094	CCK	2.10917e-08	5.87821e-07	0.99689
ENSG00000090971	NAT14	2.10867e-08	5.87683e-07	0.996891
ENSG00000184787	UBE2G2	2.10791e-08	5.87471e-07	0.996891
ENSG00000235034	C19orf81	2.10716e-08	5.87263e-07	0.996892
ENSG00000198830	HMGN2	2.10569e-08	5.86851e-07	0.996892
ENSG00000204923	FBXO48	2.10105e-08	5.85559e-07	0.996893
ENSG00000092020	PPP2R3C	2.10081e-08	5.85492e-07	0.996894
ENSG00000119801	YPEL5	2.09762e-08	5.84603e-07	0.996894
ENSG00000153885	KCTD15	2.09593e-08	5.84132e-07	0.996895
ENSG00000169371	SNUPN	2.0922e-08	5.83092e-07	0.996895
ENSG00000163792	TCF23	2.09074e-08	5.82686e-07	0.996896
ENSG00000180044	C3orf80	2.08608e-08	5.81387e-07	0.996896
ENSG00000066056	TIE1	2.08146e-08	5.80098e-07	0.996897
ENSG00000251349	MSANTD3-TMEFF1	2.08133e-08	5.80063e-07	0.996898
ENSG00000149823	VPS51	2.07932e-08	5.79503e-07	0.996898
ENSG00000138182	KIF20B	2.07585e-08	5.78535e-07	0.996899
ENSG00000198554	WDHD1	2.07391e-08	5.77996e-07	0.996899
ENSG00000181408	UTS2R	2.0713e-08	5.77266e-07	0.9969
ENSG00000186367	KIAA1024L	2.06404e-08	5.75243e-07	0.996901
ENSG00000197616	MYH6	2.06297e-08	5.74946e-07	0.996901
ENSG00000163820	FYCO1	2.06141e-08	5.74511e-07	0.996902
ENSG00000117724	CENPF	2.05933e-08	5.73932e-07	0.996902
ENSG00000179213	SIGLECL1	2.0574e-08	5.73393e-07	0.996903
ENSG00000144674	GOLGA4	2.05715e-08	5.73325e-07	0.996903
ENSG00000185155	MIXL1	2.05647e-08	5.73134e-07	0.996904
ENSG00000147459	DOCK5	2.05202e-08	5.71893e-07	0.996905
ENSG00000178031	ADAMTSL1	2.04928e-08	5.71129e-07	0.996905
ENSG00000163293	NIPAL1	2.04662e-08	5.70389e-07	0.996906
ENSG00000184221	OLIG1	2.04653e-08	5.70365e-07	0.996906
ENSG00000160602	NEK8	2.04593e-08	5.70197e-07	0.996907
ENSG00000213999	MEF2B	2.04498e-08	5.69932e-07	0.996907
ENSG00000006015	C19orf60	2.0407e-08	5.68739e-07	0.996908
ENSG00000008130	NADK	2.04038e-08	5.68651e-07	0.996909
ENSG00000180205	WFDC9	2.03524e-08	5.67218e-07	0.996909
ENSG00000161920	MED11	2.03522e-08	5.67213e-07	0.99691
ENSG00000070761	C16orf80	2.03503e-08	5.67159e-07	0.99691
ENSG00000182968	SOX1	2.03129e-08	5.66115e-07	0.996911
ENSG00000142606	MMEL1	2.03112e-08	5.66068e-07	0.996911
ENSG00000182759	MAFA	2.02969e-08	5.65672e-07	0.996912
ENSG00000197629	MPEG1	2.02597e-08	5.64633e-07	0.996913
ENSG00000248099	INSL3	2.01893e-08	5.62671e-07	0.996913
ENSG00000122133	PAEP	2.01661e-08	5.62026e-07	0.996914
ENSG00000118849	RARRES1	2.01407e-08	5.61319e-07	0.996914
ENSG00000021355	SERPINB1	2.01209e-08	5.60766e-07	0.996915
ENSG00000160181	TFF2	2.01107e-08	5.60482e-07	0.996915
ENSG00000213626	LBH	2.00711e-08	5.59377e-07	0.996916
ENSG00000086570	FAT2	2.00639e-08	5.59176e-07	0.996916
ENSG00000183654	MARCH11	2.00346e-08	5.5836e-07	0.996917
ENSG00000166002	SMCO4	2.00301e-08	5.58236e-07	0.996918
ENSG00000175550	DRAP1	2.00296e-08	5.5822e-07	0.996918
ENSG00000134864	GGACT	2.00043e-08	5.57517e-07	0.996919
ENSG00000182379	NXPH4	1.99931e-08	5.57204e-07	0.996919
ENSG00000198467	TPM2	1.99761e-08	5.56729e-07	0.99692
ENSG00000184207	PGP	1.99305e-08	5.55458e-07	0.99692
ENSG00000099203	TMED1	1.99278e-08	5.55384e-07	0.996921
ENSG00000168894	RNF181	1.98885e-08	5.54289e-07	0.996921
ENSG00000110801	PSMD9	1.98433e-08	5.5303e-07	0.996922
ENSG00000124374	PAIP2B	1.98036e-08	5.51923e-07	0.996923
ENSG00000100211	CBY1	1.97883e-08	5.51497e-07	0.996923
ENSG00000145832	SLC25A48	1.97628e-08	5.50786e-07	0.996924
ENSG00000106367	AP1S1	1.97453e-08	5.50297e-07	0.996924
ENSG00000178732	GP5	1.97438e-08	5.50255e-07	0.996925
ENSG00000141127	PRPSAP2	1.97371e-08	5.5007e-07	0.996925
ENSG00000174943	KCTD13	1.97139e-08	5.49421e-07	0.996926
ENSG00000058453	CROCC	1.96638e-08	5.48027e-07	0.996926
ENSG00000082516	GEMIN5	1.96586e-08	5.47881e-07	0.996927
ENSG00000104324	CPQ	1.96534e-08	5.47738e-07	0.996927
ENSG00000187824	TMEM220	1.95894e-08	5.45953e-07	0.996928
ENSG00000176225	RTTN	1.95734e-08	5.45508e-07	0.996929
ENSG00000089163	SIRT4	1.95707e-08	5.45431e-07	0.996929
ENSG00000117010	ZNF684	1.9559e-08	5.45105e-07	0.99693
ENSG00000122378	FAM213A	1.9487e-08	5.431e-07	0.99693
ENSG00000115596	WNT6	1.94772e-08	5.42827e-07	0.996931
ENSG00000197296	FITM2	1.94691e-08	5.42601e-07	0.996931
ENSG00000143127	ITGA10	1.94112e-08	5.40985e-07	0.996932
ENSG00000148735	PLEKHS1	1.93912e-08	5.40429e-07	0.996932
ENSG00000216921	AC131097.4	1.93835e-08	5.40214e-07	0.996933
ENSG00000181467	RAP2B	1.9356e-08	5.39449e-07	0.996933
ENSG00000232859	LYRM9	1.93385e-08	5.3896e-07	0.996934
ENSG00000064195	DLX3	1.9317e-08	5.38362e-07	0.996935
ENSG00000198854	C1orf68	1.92534e-08	5.36588e-07	0.996935
ENSG00000102970	CCL17	1.92467e-08	5.36401e-07	0.996936
ENSG00000103932	RPAP1	1.91738e-08	5.34369e-07	0.996936
ENSG00000160570	DEDD2	1.91617e-08	5.34034e-07	0.996937
ENSG00000115317	HTRA2	1.91605e-08	5.34e-07	0.996937
ENSG00000189266	PNRC2	1.91401e-08	5.33431e-07	0.996938
ENSG00000161939	RNASEK-C17orf49	1.91266e-08	5.33055e-07	0.996938
ENSG00000131233	GJA9	1.9107e-08	5.32509e-07	0.996939
ENSG00000089177	KIF16B	1.91047e-08	5.32444e-07	0.996939
ENSG00000171049	FPR2	1.91012e-08	5.32348e-07	0.99694
ENSG00000174473	GALNTL6	1.90896e-08	5.32023e-07	0.99694
ENSG00000273274	ZBTB8B	1.90739e-08	5.31585e-07	0.996941
ENSG00000160716	CHRNB2	1.90549e-08	5.31056e-07	0.996941
ENSG00000196900	C5orf48	1.90485e-08	5.30879e-07	0.996942
ENSG00000070985	TRPM5	1.9046e-08	5.30807e-07	0.996943
ENSG00000163950	SLBP	1.89996e-08	5.29517e-07	0.996943
ENSG00000135898	GPR55	1.89188e-08	5.27263e-07	0.996944
ENSG00000168779	SHOX2	1.88976e-08	5.26672e-07	0.996944
ENSG00000173465	SSSCA1	1.88873e-08	5.26386e-07	0.996945
ENSG00000163359	COL6A3	1.88639e-08	5.25734e-07	0.996945
ENSG00000141378	PTRH2	1.88587e-08	5.25589e-07	0.996946
ENSG00000143631	FLG	1.8802e-08	5.24009e-07	0.996946
ENSG00000164438	TLX3	1.87999e-08	5.2395e-07	0.996947
ENSG00000141577	AZI1	1.87771e-08	5.23314e-07	0.996947
ENSG00000133454	MYO18B	1.87245e-08	5.21848e-07	0.996948
ENSG00000257949	TEN1	1.86178e-08	5.18874e-07	0.996948
ENSG00000179133	C10orf67	1.85995e-08	5.18364e-07	0.996949
ENSG00000107187	LHX3	1.85175e-08	5.16079e-07	0.996949
ENSG00000206527	PTPLB	1.85087e-08	5.15833e-07	0.99695
ENSG00000120800	UTP20	1.84965e-08	5.15495e-07	0.99695
ENSG00000106178	CCL24	1.84507e-08	5.14218e-07	0.996951
ENSG00000139515	PDX1	1.843e-08	5.1364e-07	0.996951
ENSG00000214360	EFCAB9	1.84265e-08	5.13543e-07	0.996952
ENSG00000072401	UBE2D1	1.84206e-08	5.13377e-07	0.996952
ENSG00000132554	RGS22	1.8394e-08	5.12638e-07	0.996953
ENSG00000137142	IGFBPL1	1.8388e-08	5.1247e-07	0.996953
ENSG00000005882	PDK2	1.83791e-08	5.12222e-07	0.996954
ENSG00000186326	RGS9BP	1.83728e-08	5.12046e-07	0.996954
ENSG00000174021	GNG5	1.83612e-08	5.11723e-07	0.996955
ENSG00000160396	HIPK4	1.83583e-08	5.11641e-07	0.996956
ENSG00000104205	SGK3	1.83543e-08	5.1153e-07	0.996956
ENSG00000152556	PFKM	1.83448e-08	5.11267e-07	0.996957
ENSG00000077380	DYNC1I2	1.83339e-08	5.10962e-07	0.996957
ENSG00000054803	CBLN4	1.83168e-08	5.10486e-07	0.996958
ENSG00000112977	DAP	1.82819e-08	5.09513e-07	0.996958
ENSG00000119640	ACYP1	1.82553e-08	5.0877e-07	0.996959
ENSG00000185105	MYADML2	1.82483e-08	5.08576e-07	0.996959
ENSG00000112183	RBM24	1.8198e-08	5.07175e-07	0.99696
ENSG00000064205	WISP2	1.81731e-08	5.06482e-07	0.99696
ENSG00000120129	DUSP1	1.8172e-08	5.06451e-07	0.996961
ENSG00000169989	TIGD4	1.81092e-08	5.04699e-07	0.996961
ENSG00000179630	LACC1	1.81092e-08	5.04699e-07	0.996962
ENSG00000118507	AKAP7	1.81092e-08	5.04699e-07	0.996962
ENSG00000243646	IL10RB	1.81092e-08	5.04699e-07	0.996963
ENSG00000088888	MAVS	1.81092e-08	5.04699e-07	0.996963
ENSG00000152348	ATG10	1.81091e-08	5.04698e-07	0.996964
ENSG00000120324	PCDHB10	1.81091e-08	5.04698e-07	0.996964
ENSG00000184154	LRTOMT	1.81091e-08	5.04698e-07	0.996965
ENSG00000158481	CD1C	1.81091e-08	5.04698e-07	0.996965
ENSG00000187595	ZNF385C	1.81091e-08	5.04698e-07	0.996966
ENSG00000254685	FPGT	1.81091e-08	5.04698e-07	0.996966
ENSG00000173214	KIAA1919	1.81091e-08	5.04698e-07	0.996967
ENSG00000235568	NFAM1	1.81091e-08	5.04698e-07	0.996967
ENSG00000133641	C12orf29	1.81091e-08	5.04698e-07	0.996968
ENSG00000102977	ACD	1.81091e-08	5.04698e-07	0.996968
ENSG00000188783	PRELP	1.81091e-08	5.04698e-07	0.996969
ENSG00000037757	MRI1	1.81091e-08	5.04697e-07	0.996969
ENSG00000143303	RRNAD1	1.81091e-08	5.04697e-07	0.99697
ENSG00000164430	MB21D1	1.81091e-08	5.04697e-07	0.99697
ENSG00000184719	RNLS	1.81091e-08	5.04697e-07	0.996971
ENSG00000171872	KLF17	1.81091e-08	5.04697e-07	0.996971
ENSG00000162383	SLC1A7	1.81091e-08	5.04697e-07	0.996972
ENSG00000196081	ZNF724P	1.81091e-08	5.04697e-07	0.996972
ENSG00000158764	ITLN2	1.81091e-08	5.04696e-07	0.996973
ENSG00000101365	IDH3B	1.81091e-08	5.04696e-07	0.996973
ENSG00000198858	R3HDM4	1.81091e-08	5.04696e-07	0.996974
ENSG00000149600	COMMD7	1.81091e-08	5.04696e-07	0.996974
ENSG00000081842	PCDHA6	1.8109e-08	5.04695e-07	0.996975
ENSG00000090432	MUL1	1.8109e-08	5.04694e-07	0.996975
ENSG00000159479	MED8	1.8109e-08	5.04694e-07	0.996976
ENSG00000108433	GOSR2	1.8109e-08	5.04693e-07	0.996976
ENSG00000164530	PI16	1.8109e-08	5.04693e-07	0.996977
ENSG00000203326	ZNF525	1.8109e-08	5.04693e-07	0.996977
ENSG00000179914	ITLN1	1.8109e-08	5.04693e-07	0.996978
ENSG00000099960	SLC7A4	1.81089e-08	5.04693e-07	0.996978
ENSG00000137310	TCF19	1.81089e-08	5.04693e-07	0.996979
ENSG00000145850	TIMD4	1.81089e-08	5.04693e-07	0.996979
ENSG00000102837	OLFM4	1.81089e-08	5.04692e-07	0.99698
ENSG00000110900	TSPAN11	1.81089e-08	5.04692e-07	0.99698
ENSG00000140505	CYP1A2	1.81088e-08	5.04689e-07	0.996981
ENSG00000176222	ZNF404	1.81088e-08	5.04689e-07	0.996981
ENSG00000124900	TRIM51	1.81088e-08	5.04688e-07	0.996982
ENSG00000172878	METAP1D	1.81087e-08	5.04687e-07	0.996982
ENSG00000154143	PANX3	1.81087e-08	5.04687e-07	0.996983
ENSG00000172061	LRRC15	1.81087e-08	5.04687e-07	0.996983
ENSG00000110244	APOA4	1.81087e-08	5.04687e-07	0.996984
ENSG00000099330	OCEL1	1.81087e-08	5.04686e-07	0.996984
ENSG00000124786	SLC35B3	1.81087e-08	5.04686e-07	0.996985
ENSG00000081818	PCDHB4	1.81087e-08	5.04685e-07	0.996985
ENSG00000165076	PRSS37	1.81086e-08	5.04685e-07	0.996986
ENSG00000163827	LRRC2	1.81086e-08	5.04684e-07	0.996986
ENSG00000152591	DSPP	1.81086e-08	5.04683e-07	0.996987
ENSG00000113312	TTC1	1.81086e-08	5.04683e-07	0.996987
ENSG00000136881	BAAT	1.81085e-08	5.04682e-07	0.996988
ENSG00000203791	METTL10	1.81084e-08	5.04677e-07	0.996988
ENSG00000129932	DOHH	1.81084e-08	5.04677e-07	0.996989
ENSG00000128313	APOL5	1.81084e-08	5.04677e-07	0.996989
ENSG00000140006	WDR89	1.81083e-08	5.04676e-07	0.99699
ENSG00000110108	TMEM109	1.81083e-08	5.04674e-07	0.99699
ENSG00000012061	ERCC1	1.81079e-08	5.04664e-07	0.996991
ENSG00000166845	C18orf54	1.81078e-08	5.04661e-07	0.996991
ENSG00000131126	TEX101	1.81077e-08	5.04657e-07	0.996992
ENSG00000196932	TMEM26	1.81076e-08	5.04656e-07	0.996992
ENSG00000230873	STMND1	1.81075e-08	5.04652e-07	0.996993
ENSG00000164303	ENPP6	1.81075e-08	5.04652e-07	0.996993
ENSG00000144659	SLC25A38	1.81075e-08	5.04651e-07	0.996994
ENSG00000143314	MRPL24	1.81074e-08	5.04649e-07	0.996994
ENSG00000106537	TSPAN13	1.81074e-08	5.04649e-07	0.996995
ENSG00000166548	TK2	1.81072e-08	5.04646e-07	0.996995
ENSG00000075914	EXOSC7	1.81072e-08	5.04646e-07	0.996996
ENSG00000158714	SLAMF8	1.81071e-08	5.04643e-07	0.996996
ENSG00000121851	POLR3GL	1.81071e-08	5.04642e-07	0.996997
ENSG00000161958	FGF11	1.8107e-08	5.0464e-07	0.996997
ENSG00000148677	ANKRD1	1.8107e-08	5.04639e-07	0.996998
ENSG00000186075	ZPBP2	1.8107e-08	5.04639e-07	0.996998
ENSG00000182810	DDX28	1.8107e-08	5.04638e-07	0.996999
ENSG00000189013	KIR2DL4	1.81068e-08	5.04635e-07	0.996999
ENSG00000148655	C10orf11	1.81067e-08	5.04631e-07	0.997
ENSG00000159173	TNNI1	1.81065e-08	5.04626e-07	0.997
ENSG00000143793	C1orf35	1.81065e-08	5.04626e-07	0.997001
ENSG00000162723	SLAMF9	1.81065e-08	5.04625e-07	0.997001
ENSG00000082196	C1QTNF3	1.81065e-08	5.04625e-07	0.997002
ENSG00000056050	C4orf27	1.81064e-08	5.04622e-07	0.997002
ENSG00000186777	ZNF732	1.81064e-08	5.04622e-07	0.997003
ENSG00000173540	GMPPB	1.81064e-08	5.04621e-07	0.997003
ENSG00000124469	CEACAM8	1.81063e-08	5.04619e-07	0.997004
ENSG00000179909	ZNF154	1.81063e-08	5.04618e-07	0.997005
ENSG00000185015	CA13	1.81062e-08	5.04617e-07	0.997005
ENSG00000133878	DUSP26	1.81062e-08	5.04615e-07	0.997006
ENSG00000164933	SLC25A32	1.81061e-08	5.04615e-07	0.997006
ENSG00000174137	FAM53A	1.81058e-08	5.04604e-07	0.997007
ENSG00000151468	CCDC3	1.81058e-08	5.04604e-07	0.997007
ENSG00000178802	MPI	1.81057e-08	5.04604e-07	0.997008
ENSG00000169189	NSMCE1	1.81057e-08	5.04603e-07	0.997008
ENSG00000096080	MRPS18A	1.81057e-08	5.04602e-07	0.997009
ENSG00000197928	ZNF677	1.81055e-08	5.04597e-07	0.997009
ENSG00000089775	ZBTB25	1.81054e-08	5.04595e-07	0.99701
ENSG00000102805	CLN5	1.81054e-08	5.04594e-07	0.99701
ENSG00000116525	TRIM62	1.81049e-08	5.0458e-07	0.997011
ENSG00000151552	QDPR	1.81048e-08	5.04577e-07	0.997011
ENSG00000125863	MKKS	1.81047e-08	5.04576e-07	0.997012
ENSG00000108960	MMD	1.81047e-08	5.04574e-07	0.997012
ENSG00000172345	STARD5	1.81046e-08	5.04572e-07	0.997013
ENSG00000177414	UBE2U	1.81045e-08	5.04569e-07	0.997013
ENSG00000162836	ACP6	1.81039e-08	5.04553e-07	0.997014
ENSG00000105141	CASP14	1.81039e-08	5.04552e-07	0.997014
ENSG00000134042	MRO	1.81038e-08	5.0455e-07	0.997015
ENSG00000187556	NANOS3	1.81037e-08	5.04548e-07	0.997015
ENSG00000100823	APEX1	1.81037e-08	5.04547e-07	0.997016
ENSG00000182566	CLEC4G	1.81036e-08	5.04545e-07	0.997016
ENSG00000114956	DGUOK	1.81036e-08	5.04543e-07	0.997017
ENSG00000156381	ANKRD9	1.81035e-08	5.04542e-07	0.997017
ENSG00000132702	HAPLN2	1.81035e-08	5.04541e-07	0.997018
ENSG00000181481	RNF135	1.81035e-08	5.0454e-07	0.997018
ENSG00000204290	BTNL2	1.81034e-08	5.04539e-07	0.997019
ENSG00000041880	PARP3	1.81034e-08	5.04539e-07	0.997019
ENSG00000060642	PIGV	1.81034e-08	5.04539e-07	0.99702
ENSG00000184530	C6orf58	1.81034e-08	5.04539e-07	0.99702
ENSG00000170486	KRT72	1.81034e-08	5.04539e-07	0.997021
ENSG00000186814	ZSCAN30	1.81034e-08	5.04537e-07	0.997021
ENSG00000174429	ABRA	1.81033e-08	5.04535e-07	0.997022
ENSG00000147592	LACTB2	1.81032e-08	5.04534e-07	0.997022
ENSG00000100583	SAMD15	1.81031e-08	5.0453e-07	0.997023
ENSG00000132855	ANGPTL3	1.81029e-08	5.04525e-07	0.997023
ENSG00000147434	CHRNA6	1.81029e-08	5.04524e-07	0.997024
ENSG00000150510	FAM124A	1.81027e-08	5.0452e-07	0.997024
ENSG00000111906	HDDC2	1.81026e-08	5.04517e-07	0.997025
ENSG00000166220	TBATA	1.81025e-08	5.04512e-07	0.997025
ENSG00000144306	SCRN3	1.81024e-08	5.04512e-07	0.997026
ENSG00000181781	ODF3L2	1.81023e-08	5.04508e-07	0.997026
ENSG00000221909	FAM200A	1.81023e-08	5.04507e-07	0.997027
ENSG00000067064	IDI1	1.81022e-08	5.04504e-07	0.997027
ENSG00000166922	SCG5	1.81022e-08	5.04504e-07	0.997028
ENSG00000187871	GFRAL	1.81021e-08	5.04503e-07	0.997028
ENSG00000103550	KNOP1	1.81021e-08	5.04502e-07	0.997029
ENSG00000171431	KRT20	1.81021e-08	5.04501e-07	0.997029
ENSG00000134533	RERG	1.81021e-08	5.04501e-07	0.99703
ENSG00000166152	C16orf78	1.81018e-08	5.04495e-07	0.99703
ENSG00000239389	PCDHA13	1.81016e-08	5.04488e-07	0.997031
ENSG00000146733	PSPH	1.81015e-08	5.04485e-07	0.997031
ENSG00000169951	ZNF764	1.81013e-08	5.0448e-07	0.997032
ENSG00000139985	ADAM21	1.81013e-08	5.04479e-07	0.997032
ENSG00000141200	KIF2B	1.81012e-08	5.04476e-07	0.997033
ENSG00000006007	GDE1	1.81011e-08	5.04475e-07	0.997033
ENSG00000255974	CYP2A6	1.81009e-08	5.0447e-07	0.997034
ENSG00000126821	SGPP1	1.81007e-08	5.04463e-07	0.997034
ENSG00000101247	NDUFAF5	1.81006e-08	5.0446e-07	0.997035
ENSG00000271605	MILR1	1.81005e-08	5.04459e-07	0.997035
ENSG00000115271	GCA	1.81005e-08	5.04458e-07	0.997036
ENSG00000213366	GSTM2	1.81005e-08	5.04457e-07	0.997036
ENSG00000204381	LAYN	1.81001e-08	5.04447e-07	0.997037
ENSG00000066294	CD84	1.81001e-08	5.04446e-07	0.997037
ENSG00000198835	GJC2	1.81e-08	5.04444e-07	0.997038
ENSG00000144852	NR1I2	1.80998e-08	5.04438e-07	0.997038
ENSG00000135069	PSAT1	1.80998e-08	5.04437e-07	0.997039
ENSG00000183019	C19orf59	1.80995e-08	5.04431e-07	0.997039
ENSG00000138061	CYP1B1	1.80994e-08	5.04426e-07	0.99704
ENSG00000154553	PDLIM3	1.80993e-08	5.04424e-07	0.99704
ENSG00000165480	SKA3	1.80992e-08	5.0442e-07	0.997041
ENSG00000164284	GRPEL2	1.80991e-08	5.0442e-07	0.997041
ENSG00000110063	DCPS	1.80991e-08	5.04419e-07	0.997042
ENSG00000173212	MAB21L3	1.8099e-08	5.04417e-07	0.997042
ENSG00000119411	BSPRY	1.8099e-08	5.04416e-07	0.997043
ENSG00000164972	C9orf24	1.80987e-08	5.04408e-07	0.997043
ENSG00000170421	KRT8	1.80987e-08	5.04407e-07	0.997044
ENSG00000172888	ZNF621	1.80984e-08	5.044e-07	0.997044
ENSG00000214954	LRRC69	1.80984e-08	5.04398e-07	0.997045
ENSG00000128973	CLN6	1.80982e-08	5.04395e-07	0.997045
ENSG00000110446	SLC15A3	1.8098e-08	5.04388e-07	0.997046
ENSG00000149635	OCSTAMP	1.80978e-08	5.04384e-07	0.997046
ENSG00000150556	LYPD6B	1.80978e-08	5.04382e-07	0.997047
ENSG00000165568	AKR1E2	1.80977e-08	5.0438e-07	0.997047
ENSG00000204022	LIPJ	1.80977e-08	5.04379e-07	0.997048
ENSG00000113211	PCDHB6	1.80974e-08	5.04371e-07	0.997048
ENSG00000215906	LACTBL1	1.80974e-08	5.04371e-07	0.997049
ENSG00000154889	MPPE1	1.80973e-08	5.04367e-07	0.997049
ENSG00000151005	TKTL2	1.8097e-08	5.04359e-07	0.99705
ENSG00000082515	MRPL22	1.80965e-08	5.04346e-07	0.99705
ENSG00000156795	WDYHV1	1.80961e-08	5.04335e-07	0.997051
ENSG00000167613	LAIR1	1.80961e-08	5.04334e-07	0.997051
ENSG00000116157	GPX7	1.8096e-08	5.04332e-07	0.997052
ENSG00000188629	ZNF177	1.80958e-08	5.04327e-07	0.997052
ENSG00000177669	MBOAT4	1.80957e-08	5.04323e-07	0.997053
ENSG00000111052	LIN7A	1.80956e-08	5.04322e-07	0.997053
ENSG00000140043	PTGR2	1.80956e-08	5.04321e-07	0.997054
ENSG00000186272	ZNF17	1.80954e-08	5.04316e-07	0.997054
ENSG00000186652	PRG2	1.80954e-08	5.04315e-07	0.997055
ENSG00000116752	BCAS2	1.80952e-08	5.0431e-07	0.997055
ENSG00000170271	FAXDC2	1.8095e-08	5.04305e-07	0.997056
ENSG00000117151	CTBS	1.80948e-08	5.04299e-07	0.997056
ENSG00000075336	TIMM21	1.80948e-08	5.04299e-07	0.997057
ENSG00000152595	MEPE	1.80948e-08	5.04298e-07	0.997057
ENSG00000196659	TTC30B	1.80947e-08	5.04297e-07	0.997058
ENSG00000176399	DMRTA1	1.80946e-08	5.04294e-07	0.997058
ENSG00000169764	UGP2	1.80946e-08	5.04294e-07	0.997059
ENSG00000102796	DHRS12	1.80946e-08	5.04292e-07	0.997059
ENSG00000256660	CLEC12B	1.80945e-08	5.04291e-07	0.99706
ENSG00000105352	CEACAM4	1.80945e-08	5.0429e-07	0.99706
ENSG00000116726	PRAMEF12	1.80945e-08	5.0429e-07	0.997061
ENSG00000086548	CEACAM6	1.80944e-08	5.04288e-07	0.997062
ENSG00000101197	BIRC7	1.80942e-08	5.04282e-07	0.997062
ENSG00000136521	NDUFB5	1.8094e-08	5.04278e-07	0.997063
ENSG00000183010	PYCR1	1.8094e-08	5.04275e-07	0.997063
ENSG00000161973	CCDC42	1.80935e-08	5.04263e-07	0.997064
ENSG00000174796	THAP6	1.80935e-08	5.04263e-07	0.997064
ENSG00000132514	CLEC10A	1.80935e-08	5.04262e-07	0.997065
ENSG00000161542	PRPSAP1	1.80934e-08	5.0426e-07	0.997065
ENSG00000167434	CA4	1.80934e-08	5.04259e-07	0.997066
ENSG00000260230	FRRS1L	1.80933e-08	5.04256e-07	0.997066
ENSG00000101323	HAO1	1.80931e-08	5.04252e-07	0.997067
ENSG00000137500	CCDC90B	1.8093e-08	5.04249e-07	0.997067
ENSG00000163644	PPM1K	1.8093e-08	5.04248e-07	0.997068
ENSG00000213762	ZNF134	1.80929e-08	5.04247e-07	0.997068
ENSG00000163141	BNIPL	1.80928e-08	5.04244e-07	0.997069
ENSG00000083782	EPYC	1.80928e-08	5.04242e-07	0.997069
ENSG00000239605	C2orf61	1.80926e-08	5.04237e-07	0.99707
ENSG00000120322	PCDHB8	1.80925e-08	5.04234e-07	0.99707
ENSG00000122787	AKR1D1	1.80924e-08	5.04232e-07	0.997071
ENSG00000164576	SAP30L	1.80922e-08	5.04228e-07	0.997071
ENSG00000096264	NCR2	1.80922e-08	5.04225e-07	0.997072
ENSG00000088451	TGDS	1.80918e-08	5.04216e-07	0.997072
ENSG00000141696	LEPREL4	1.80915e-08	5.04207e-07	0.997073
ENSG00000140522	RLBP1	1.80915e-08	5.04206e-07	0.997073
ENSG00000152240	HAUS1	1.80914e-08	5.04203e-07	0.997074
ENSG00000169905	TOR1AIP2	1.80911e-08	5.04196e-07	0.997074
ENSG00000162604	TM2D1	1.80911e-08	5.04196e-07	0.997075
ENSG00000255408	PCDHA3	1.80909e-08	5.0419e-07	0.997075
ENSG00000154839	SKA1	1.80908e-08	5.04187e-07	0.997076
ENSG00000156469	MTERFD1	1.80904e-08	5.04176e-07	0.997076
ENSG00000101546	RBFA	1.80903e-08	5.04174e-07	0.997077
ENSG00000010704	HFE	1.80902e-08	5.0417e-07	0.997077
ENSG00000108417	KRT37	1.80898e-08	5.0416e-07	0.997078
ENSG00000197496	SLC2A10	1.80898e-08	5.04158e-07	0.997078
ENSG00000075407	ZNF37A	1.80893e-08	5.04146e-07	0.997079
ENSG00000121380	BCL2L14	1.80893e-08	5.04144e-07	0.997079
ENSG00000120903	CHRNA2	1.80892e-08	5.04144e-07	0.99708
ENSG00000160051	IQCC	1.80891e-08	5.0414e-07	0.99708
ENSG00000188227	ZNF793	1.80889e-08	5.04135e-07	0.997081
ENSG00000143479	DYRK3	1.80888e-08	5.04131e-07	0.997081
ENSG00000073150	PANX2	1.80886e-08	5.04125e-07	0.997082
ENSG00000139531	SUOX	1.80885e-08	5.04123e-07	0.997082
ENSG00000170442	KRT86	1.80884e-08	5.0412e-07	0.997083
ENSG00000113248	PCDHB15	1.80884e-08	5.04119e-07	0.997083
ENSG00000163746	PLSCR2	1.80882e-08	5.04116e-07	0.997084
ENSG00000140990	NDUFB10	1.80877e-08	5.04101e-07	0.997084
ENSG00000164185	ZNF474	1.80877e-08	5.041e-07	0.997085
ENSG00000118939	UCHL3	1.80875e-08	5.04095e-07	0.997085
ENSG00000257446	ZNF878	1.80872e-08	5.04086e-07	0.997086
ENSG00000197561	ELANE	1.80871e-08	5.04085e-07	0.997086
ENSG00000107819	SFXN3	1.80869e-08	5.04079e-07	0.997087
ENSG00000163424	C3orf30	1.80866e-08	5.04069e-07	0.997087
ENSG00000114698	PLSCR4	1.80862e-08	5.0406e-07	0.997088
ENSG00000164935	DCSTAMP	1.80862e-08	5.04059e-07	0.997088
ENSG00000169154	GOT1L1	1.80862e-08	5.04059e-07	0.997089
ENSG00000182308	DCAF4L1	1.80862e-08	5.04059e-07	0.997089
ENSG00000115425	PECR	1.80861e-08	5.04057e-07	0.99709
ENSG00000219626	FAM228B	1.80861e-08	5.04055e-07	0.99709
ENSG00000198805	PNP	1.8086e-08	5.04053e-07	0.997091
ENSG00000181135	ZNF707	1.80859e-08	5.04052e-07	0.997091
ENSG00000124251	TP53TG5	1.80858e-08	5.04048e-07	0.997092
ENSG00000157429	ZNF19	1.80857e-08	5.04046e-07	0.997092
ENSG00000135925	WNT10A	1.80857e-08	5.04045e-07	0.997093
ENSG00000173705	SUSD5	1.80854e-08	5.04038e-07	0.997093
ENSG00000172113	NME6	1.80852e-08	5.04032e-07	0.997094
ENSG00000161267	BDH1	1.80851e-08	5.0403e-07	0.997094
ENSG00000056291	NPFFR2	1.80847e-08	5.04017e-07	0.997095
ENSG00000081853	PCDHGA2	1.80845e-08	5.04012e-07	0.997095
ENSG00000139178	C1RL	1.80843e-08	5.04007e-07	0.997096
ENSG00000143845	ETNK2	1.80841e-08	5.04001e-07	0.997096
ENSG00000120054	CPN1	1.80841e-08	5.03999e-07	0.997097
ENSG00000166401	SERPINB8	1.80841e-08	5.03999e-07	0.997097
ENSG00000130733	YIPF2	1.80839e-08	5.03996e-07	0.997098
ENSG00000140511	HAPLN3	1.80837e-08	5.0399e-07	0.997098
ENSG00000267508	ZNF285	1.8083e-08	5.03969e-07	0.997099
ENSG00000188833	ENTPD8	1.80829e-08	5.03967e-07	0.997099
ENSG00000174448	STARD6	1.80827e-08	5.0396e-07	0.9971
ENSG00000132297	HHLA1	1.80826e-08	5.03957e-07	0.9971
ENSG00000136297	MMD2	1.80824e-08	5.03953e-07	0.997101
ENSG00000114124	GRK7	1.80824e-08	5.03952e-07	0.997101
ENSG00000136110	LECT1	1.80823e-08	5.03951e-07	0.997102
ENSG00000179750	APOBEC3B	1.80818e-08	5.03938e-07	0.997102
ENSG00000117448	AKR1A1	1.80817e-08	5.03933e-07	0.997103
ENSG00000183476	SH2D7	1.80816e-08	5.03931e-07	0.997103
ENSG00000183624	HMCES	1.80812e-08	5.03921e-07	0.997104
ENSG00000186364	NUDT17	1.80811e-08	5.03918e-07	0.997104
ENSG00000197446	CYP2F1	1.80809e-08	5.03911e-07	0.997105
ENSG00000196584	XRCC2	1.80809e-08	5.03911e-07	0.997105
ENSG00000111231	GPN3	1.80808e-08	5.03909e-07	0.997106
ENSG00000173530	TNFRSF10D	1.80804e-08	5.03897e-07	0.997106
ENSG00000090512	FETUB	1.80801e-08	5.03888e-07	0.997107
ENSG00000214063	TSPAN4	1.80799e-08	5.03883e-07	0.997107
ENSG00000198663	C6orf89	1.80798e-08	5.0388e-07	0.997108
ENSG00000214872	SMTNL1	1.80797e-08	5.03879e-07	0.997108
ENSG00000119737	GPR75	1.80796e-08	5.03874e-07	0.997109
ENSG00000181027	FKRP	1.80795e-08	5.03873e-07	0.997109
ENSG00000115042	FAHD2A	1.80795e-08	5.03873e-07	0.99711
ENSG00000151689	INPP1	1.80792e-08	5.03865e-07	0.99711
ENSG00000136827	TOR1A	1.80792e-08	5.03863e-07	0.997111
ENSG00000175946	KLHL38	1.80784e-08	5.03843e-07	0.997111
ENSG00000117305	HMGCL	1.80777e-08	5.03823e-07	0.997112
ENSG00000144026	ZNF514	1.80775e-08	5.03817e-07	0.997112
ENSG00000077152	UBE2T	1.80773e-08	5.03811e-07	0.997113
ENSG00000161896	IP6K3	1.80764e-08	5.03787e-07	0.997113
ENSG00000187848	P2RX2	1.80764e-08	5.03785e-07	0.997114
ENSG00000163754	GYG1	1.80764e-08	5.03785e-07	0.997114
ENSG00000184560	C17orf74	1.8076e-08	5.03775e-07	0.997115
ENSG00000149541	B3GAT3	1.80759e-08	5.03773e-07	0.997115
ENSG00000110218	PANX1	1.80752e-08	5.03753e-07	0.997116
ENSG00000037749	MFAP3	1.80745e-08	5.03733e-07	0.997116
ENSG00000141971	MVB12A	1.80744e-08	5.03731e-07	0.997117
ENSG00000121542	SEC22A	1.80742e-08	5.03725e-07	0.997117
ENSG00000198885	ITPRIPL1	1.80741e-08	5.03722e-07	0.997118
ENSG00000091651	ORC6	1.80738e-08	5.03714e-07	0.997118
ENSG00000166396	SERPINB7	1.80738e-08	5.03714e-07	0.997119
ENSG00000182521	TBPL2	1.80735e-08	5.03706e-07	0.997119
ENSG00000159882	ZNF230	1.80732e-08	5.03696e-07	0.99712
ENSG00000204653	ASPDH	1.80731e-08	5.03694e-07	0.99712
ENSG00000112309	B3GAT2	1.80729e-08	5.03688e-07	0.997121
ENSG00000196793	ZNF239	1.80728e-08	5.03685e-07	0.997121
ENSG00000214216	IQCJ	1.80725e-08	5.03679e-07	0.997122
ENSG00000165501	LRR1	1.80725e-08	5.03677e-07	0.997122
ENSG00000154645	CHODL	1.80724e-08	5.03675e-07	0.997123
ENSG00000131737	KRT34	1.80719e-08	5.03662e-07	0.997123
ENSG00000185272	RBM11	1.80717e-08	5.03656e-07	0.997124
ENSG00000168078	PBK	1.80715e-08	5.03651e-07	0.997125
ENSG00000170549	IRX1	1.80712e-08	5.03642e-07	0.997125
ENSG00000101188	NTSR1	1.80712e-08	5.03641e-07	0.997126
ENSG00000171453	POLR1C	1.80711e-08	5.03638e-07	0.997126
ENSG00000104679	R3HCC1	1.80709e-08	5.03634e-07	0.997127
ENSG00000161551	ZNF577	1.80704e-08	5.03619e-07	0.997127
ENSG00000197651	CCER1	1.80701e-08	5.03611e-07	0.997128
ENSG00000121716	PILRB	1.80698e-08	5.03601e-07	0.997128
ENSG00000128951	DUT	1.80697e-08	5.03598e-07	0.997129
ENSG00000031691	CENPQ	1.80696e-08	5.03596e-07	0.997129
ENSG00000134253	TRIM45	1.80694e-08	5.0359e-07	0.99713
ENSG00000163530	DPPA2	1.80694e-08	5.03589e-07	0.99713
ENSG00000143575	HAX1	1.80692e-08	5.03586e-07	0.997131
ENSG00000113845	TIMMDC1	1.80691e-08	5.03582e-07	0.997131
ENSG00000100294	MCAT	1.80689e-08	5.03577e-07	0.997132
ENSG00000203963	C1orf141	1.80689e-08	5.03576e-07	0.997132
ENSG00000204390	HSPA1L	1.80684e-08	5.03562e-07	0.997133
ENSG00000072042	RDH11	1.80683e-08	5.03561e-07	0.997133
ENSG00000170613	FAM71B	1.80678e-08	5.03546e-07	0.997134
ENSG00000214491	SEC14L6	1.80675e-08	5.03539e-07	0.997134
ENSG00000081692	JMJD4	1.80674e-08	5.03535e-07	0.997135
ENSG00000242715	CCDC169	1.80665e-08	5.03511e-07	0.997135
ENSG00000176022	B3GALT6	1.80664e-08	5.03507e-07	0.997136
ENSG00000147536	GINS4	1.80662e-08	5.035e-07	0.997136
ENSG00000197070	ARRDC1	1.80655e-08	5.03481e-07	0.997137
ENSG00000163964	PIGX	1.80652e-08	5.03473e-07	0.997137
ENSG00000251247	ZNF345	1.80652e-08	5.03473e-07	0.997138
ENSG00000178078	STAP2	1.80634e-08	5.03424e-07	0.997138
ENSG00000187151	ANGPTL5	1.80634e-08	5.03423e-07	0.997139
ENSG00000166405	RIC3	1.80631e-08	5.03415e-07	0.997139
ENSG00000198721	ECI2	1.80628e-08	5.03407e-07	0.99714
ENSG00000141096	DPEP3	1.80622e-08	5.0339e-07	0.99714
ENSG00000204930	FAM221B	1.80618e-08	5.03378e-07	0.997141
ENSG00000145569	FAM105A	1.80616e-08	5.03374e-07	0.997141
ENSG00000108242	CYP2C18	1.80614e-08	5.03368e-07	0.997142
ENSG00000249481	SPATS1	1.80614e-08	5.03368e-07	0.997142
ENSG00000105472	CLEC11A	1.80613e-08	5.03365e-07	0.997143
ENSG00000185479	KRT6B	1.80609e-08	5.03354e-07	0.997143
ENSG00000171815	PCDHB1	1.806e-08	5.03329e-07	0.997144
ENSG00000135248	FAM71F1	1.80598e-08	5.03323e-07	0.997144
ENSG00000101162	TUBB1	1.80593e-08	5.0331e-07	0.997145
ENSG00000182645	CCDC172	1.80591e-08	5.03304e-07	0.997145
ENSG00000135355	GJA10	1.80588e-08	5.03294e-07	0.997146
ENSG00000109193	SULT1E1	1.80584e-08	5.03284e-07	0.997146
ENSG00000136929	HEMGN	1.80582e-08	5.03278e-07	0.997147
ENSG00000137691	C11orf70	1.80581e-08	5.03276e-07	0.997147
ENSG00000135083	CCNJL	1.80578e-08	5.03267e-07	0.997148
ENSG00000130299	GTPBP3	1.80571e-08	5.03249e-07	0.997148
ENSG00000161558	TMEM143	1.80567e-08	5.03238e-07	0.997149
ENSG00000141526	SLC16A3	1.80567e-08	5.03237e-07	0.997149
ENSG00000111729	CLEC4A	1.80566e-08	5.03235e-07	0.99715
ENSG00000156171	DRAM2	1.80564e-08	5.03229e-07	0.99715
ENSG00000135702	CHST5	1.80564e-08	5.03229e-07	0.997151
ENSG00000134291	TMEM106C	1.80558e-08	5.03213e-07	0.997151
ENSG00000125877	ITPA	1.80556e-08	5.03205e-07	0.997152
ENSG00000198074	AKR1B10	1.80555e-08	5.03203e-07	0.997152
ENSG00000167800	TBX10	1.80539e-08	5.03158e-07	0.997153
ENSG00000188095	MESP2	1.80538e-08	5.03155e-07	0.997153
ENSG00000105248	CCDC94	1.80529e-08	5.03131e-07	0.997154
ENSG00000066583	ISOC1	1.80526e-08	5.03122e-07	0.997154
ENSG00000253910	PCDHGB2	1.80521e-08	5.03108e-07	0.997155
ENSG00000164258	NDUFS4	1.80521e-08	5.03107e-07	0.997155
ENSG00000136104	RNASEH2B	1.80512e-08	5.03084e-07	0.997156
ENSG00000171119	NRTN	1.80504e-08	5.03061e-07	0.997156
ENSG00000124688	MAD2L1BP	1.80498e-08	5.03044e-07	0.997157
ENSG00000120328	PCDHB12	1.80495e-08	5.03037e-07	0.997157
ENSG00000102802	MEDAG	1.80485e-08	5.03009e-07	0.997158
ENSG00000170075	GPR37L1	1.80481e-08	5.02996e-07	0.997158
ENSG00000197992	CLEC9A	1.80476e-08	5.02984e-07	0.997159
ENSG00000136943	CTSV	1.80474e-08	5.02979e-07	0.997159
ENSG00000153789	FAM92B	1.80471e-08	5.0297e-07	0.99716
ENSG00000162139	NEU3	1.80471e-08	5.02969e-07	0.99716
ENSG00000181323	SPEM1	1.80469e-08	5.02965e-07	0.997161
ENSG00000139344	AMDHD1	1.80467e-08	5.02957e-07	0.997161
ENSG00000163380	LMOD3	1.80466e-08	5.02956e-07	0.997162
ENSG00000253767	PCDHGA8	1.80466e-08	5.02955e-07	0.997162
ENSG00000135838	NPL	1.80465e-08	5.02953e-07	0.997163
ENSG00000034239	EFCAB1	1.80465e-08	5.02951e-07	0.997163
ENSG00000109943	CRTAM	1.80456e-08	5.02927e-07	0.997164
ENSG00000163909	HEYL	1.80455e-08	5.02925e-07	0.997164
ENSG00000171790	SLFNL1	1.80452e-08	5.02917e-07	0.997165
ENSG00000001460	STPG1	1.80451e-08	5.02915e-07	0.997165
ENSG00000123609	NMI	1.8045e-08	5.02912e-07	0.997166
ENSG00000198498	TMA16	1.80446e-08	5.02899e-07	0.997166
ENSG00000174156	GSTA3	1.80445e-08	5.02897e-07	0.997167
ENSG00000250120	PCDHA10	1.80437e-08	5.02875e-07	0.997167
ENSG00000171596	NMUR1	1.80431e-08	5.02858e-07	0.997168
ENSG00000197838	CYP2A13	1.80429e-08	5.02853e-07	0.997168
ENSG00000113209	PCDHB5	1.80425e-08	5.02842e-07	0.997169
ENSG00000167195	GOLGA6C	1.80422e-08	5.02831e-07	0.997169
ENSG00000152128	TMEM163	1.80421e-08	5.02829e-07	0.99717
ENSG00000064225	ST3GAL6	1.8042e-08	5.02827e-07	0.99717
ENSG00000136932	C9orf156	1.80419e-08	5.02824e-07	0.997171
ENSG00000136933	RABEPK	1.80419e-08	5.02823e-07	0.997171
ENSG00000183260	ABHD16B	1.80416e-08	5.02816e-07	0.997172
ENSG00000188306	LRRIQ4	1.80399e-08	5.02769e-07	0.997172
ENSG00000147443	DOK2	1.80388e-08	5.02737e-07	0.997173
ENSG00000124570	SERPINB6	1.80385e-08	5.02731e-07	0.997173
ENSG00000117543	DPH5	1.80383e-08	5.02725e-07	0.997174
ENSG00000143819	EPHX1	1.80382e-08	5.0272e-07	0.997174
ENSG00000132185	FCRLA	1.8038e-08	5.02715e-07	0.997175
ENSG00000175093	SPSB4	1.80376e-08	5.02706e-07	0.997175
ENSG00000129226	CD68	1.80375e-08	5.02703e-07	0.997176
ENSG00000214435	AS3MT	1.80375e-08	5.02703e-07	0.997176
ENSG00000152076	CCDC74B	1.80373e-08	5.02697e-07	0.997177
ENSG00000167785	ZNF558	1.80371e-08	5.02691e-07	0.997177
ENSG00000166448	TMEM130	1.80371e-08	5.02689e-07	0.997178
ENSG00000183324	C15orf60	1.80364e-08	5.02671e-07	0.997178
ENSG00000177752	YIPF7	1.80361e-08	5.02664e-07	0.997179
ENSG00000147853	AK3	1.80361e-08	5.02663e-07	0.997179
ENSG00000164500	C7orf72	1.80358e-08	5.02653e-07	0.99718
ENSG00000183977	PP2D1	1.80357e-08	5.02651e-07	0.99718
ENSG00000139684	ESD	1.80353e-08	5.0264e-07	0.997181
ENSG00000155850	SLC26A2	1.8035e-08	5.02632e-07	0.997181
ENSG00000156973	PDE6D	1.80349e-08	5.02628e-07	0.997182
ENSG00000103496	STX4	1.80342e-08	5.02611e-07	0.997182
ENSG00000124302	CHST8	1.80336e-08	5.02594e-07	0.997183
ENSG00000006638	TBXA2R	1.80334e-08	5.02587e-07	0.997183
ENSG00000171446	KRT27	1.80334e-08	5.02587e-07	0.997184
ENSG00000155792	DEPTOR	1.80328e-08	5.0257e-07	0.997184
ENSG00000172794	RAB37	1.80327e-08	5.02568e-07	0.997185
ENSG00000141337	ARSG	1.80327e-08	5.02568e-07	0.997185
ENSG00000168803	ADAL	1.80325e-08	5.02563e-07	0.997186
ENSG00000100365	NCF4	1.80323e-08	5.02558e-07	0.997186
ENSG00000134146	DPH6	1.80323e-08	5.02557e-07	0.997187
ENSG00000096006	CRISP3	1.80322e-08	5.02553e-07	0.997187
ENSG00000111846	GCNT2	1.80316e-08	5.02538e-07	0.997188
ENSG00000004455	AK2	1.80315e-08	5.02534e-07	0.997188
ENSG00000151773	CCDC122	1.80307e-08	5.02512e-07	0.997189
ENSG00000185610	DBX2	1.80306e-08	5.02511e-07	0.997189
ENSG00000189068	VSTM1	1.80296e-08	5.02483e-07	0.99719
ENSG00000118729	CASQ2	1.80296e-08	5.02482e-07	0.99719
ENSG00000163156	SCNM1	1.80291e-08	5.02469e-07	0.997191
ENSG00000259494	MRPL46	1.80291e-08	5.02468e-07	0.997191
ENSG00000188092	GPR89B	1.80291e-08	5.02467e-07	0.997192
ENSG00000178694	NSUN3	1.80282e-08	5.02443e-07	0.997192
ENSG00000183625	CCR3	1.80269e-08	5.02407e-07	0.997193
ENSG00000243566	UPK3B	1.80265e-08	5.02396e-07	0.997193
ENSG00000196290	NIF3L1	1.80264e-08	5.02393e-07	0.997194
ENSG00000154920	EME1	1.80262e-08	5.02388e-07	0.997194
ENSG00000185069	KRT76	1.80261e-08	5.02384e-07	0.997195
ENSG00000110628	SLC22A18	1.80259e-08	5.02379e-07	0.997195
ENSG00000174276	ZNHIT2	1.80256e-08	5.0237e-07	0.997196
ENSG00000178462	TUBAL3	1.80251e-08	5.02355e-07	0.997196
ENSG00000096088	PGC	1.8025e-08	5.02353e-07	0.997197
ENSG00000135469	COQ10A	1.80242e-08	5.02332e-07	0.997197
ENSG00000186205	MARC1	1.80239e-08	5.02324e-07	0.997198
ENSG00000203705	TATDN3	1.80233e-08	5.02306e-07	0.997198
ENSG00000159176	CSRP1	1.80227e-08	5.02288e-07	0.997199
ENSG00000185164	NOMO2	1.80222e-08	5.02276e-07	0.997199
ENSG00000212657	KRTAP16-1	1.80219e-08	5.02268e-07	0.9972
ENSG00000071994	PDCD2	1.80197e-08	5.02205e-07	0.9972
ENSG00000159200	RCAN1	1.80197e-08	5.02204e-07	0.997201
ENSG00000164494	PDSS2	1.80193e-08	5.02194e-07	0.997201
ENSG00000197355	UAP1L1	1.8019e-08	5.02186e-07	0.997202
ENSG00000165832	TRUB1	1.80182e-08	5.02165e-07	0.997202
ENSG00000138382	METTL5	1.80174e-08	5.02141e-07	0.997203
ENSG00000136872	ALDOB	1.80171e-08	5.02132e-07	0.997203
ENSG00000007520	TSR3	1.80152e-08	5.0208e-07	0.997204
ENSG00000132394	EEFSEC	1.8015e-08	5.02075e-07	0.997204
ENSG00000168116	KIAA1586	1.80148e-08	5.02069e-07	0.997205
ENSG00000065600	TMEM206	1.80143e-08	5.02054e-07	0.997205
ENSG00000185250	PPIL6	1.8014e-08	5.02047e-07	0.997206
ENSG00000135406	PRPH	1.8014e-08	5.02046e-07	0.997206
ENSG00000188886	ASTL	1.80138e-08	5.02042e-07	0.997207
ENSG00000134202	GSTM3	1.80129e-08	5.02017e-07	0.997207
ENSG00000083937	CHMP2B	1.80127e-08	5.02011e-07	0.997208
ENSG00000174015	SPERT	1.80121e-08	5.01993e-07	0.997208
ENSG00000181396	OGFOD3	1.80118e-08	5.01986e-07	0.997209
ENSG00000151093	OXSM	1.80108e-08	5.01959e-07	0.997209
ENSG00000251537	RP11-385D13.1	1.80106e-08	5.01953e-07	0.99721
ENSG00000157978	LDLRAP1	1.80106e-08	5.01951e-07	0.99721
ENSG00000117133	RPF1	1.801e-08	5.01935e-07	0.997211
ENSG00000185988	PLK5	1.80098e-08	5.01931e-07	0.997211
ENSG00000198039	ZNF273	1.80089e-08	5.01906e-07	0.997212
ENSG00000152944	MED21	1.80087e-08	5.01899e-07	0.997213
ENSG00000121211	MND1	1.80083e-08	5.01888e-07	0.997213
ENSG00000183682	BMP8A	1.8008e-08	5.0188e-07	0.997214
ENSG00000160818	GPATCH4	1.80073e-08	5.01859e-07	0.997214
ENSG00000186049	KRT73	1.8007e-08	5.01852e-07	0.997215
ENSG00000175664	TEX26	1.8007e-08	5.01851e-07	0.997215
ENSG00000132423	COQ3	1.80054e-08	5.01809e-07	0.997216
ENSG00000160539	PPAPDC3	1.80054e-08	5.01808e-07	0.997216
ENSG00000143198	MGST3	1.80051e-08	5.01798e-07	0.997217
ENSG00000177932	ZNF354C	1.80049e-08	5.01794e-07	0.997217
ENSG00000165475	CRYL1	1.80048e-08	5.0179e-07	0.997218
ENSG00000095906	NUBP2	1.80047e-08	5.01788e-07	0.997218
ENSG00000108439	PNPO	1.80043e-08	5.01777e-07	0.997219
ENSG00000156096	UGT2B4	1.80043e-08	5.01777e-07	0.997219
ENSG00000185869	ZNF829	1.80034e-08	5.0175e-07	0.99722
ENSG00000118523	CTGF	1.80029e-08	5.01738e-07	0.99722
ENSG00000116922	C1orf109	1.80022e-08	5.01717e-07	0.997221
ENSG00000065809	FAM107B	1.80021e-08	5.01714e-07	0.997221
ENSG00000080644	CHRNA3	1.8002e-08	5.01713e-07	0.997222
ENSG00000116774	OLFML3	1.80012e-08	5.0169e-07	0.997222
ENSG00000158292	GPR153	1.8001e-08	5.01683e-07	0.997223
ENSG00000185739	SRL	1.80003e-08	5.01665e-07	0.997223
ENSG00000170801	HTRA3	1.79998e-08	5.01652e-07	0.997224
ENSG00000119446	RBM18	1.79988e-08	5.01622e-07	0.997224
ENSG00000186474	KLK12	1.79975e-08	5.01588e-07	0.997225
ENSG00000158901	WFDC8	1.79969e-08	5.01571e-07	0.997225
ENSG00000198774	RASSF9	1.79964e-08	5.01556e-07	0.997226
ENSG00000152592	DMP1	1.79963e-08	5.01553e-07	0.997226
ENSG00000177981	ASB8	1.79962e-08	5.0155e-07	0.997227
ENSG00000164007	CLDN19	1.7996e-08	5.01545e-07	0.997227
ENSG00000179271	GADD45GIP1	1.79957e-08	5.01537e-07	0.997228
ENSG00000079393	DUSP13	1.79956e-08	5.01533e-07	0.997228
ENSG00000138109	CYP2C9	1.79955e-08	5.01532e-07	0.997229
ENSG00000249693	THEGL	1.79955e-08	5.01532e-07	0.997229
ENSG00000093183	SEC22C	1.7995e-08	5.01518e-07	0.99723
ENSG00000178149	DALRD3	1.79947e-08	5.0151e-07	0.99723
ENSG00000148297	MED22	1.79938e-08	5.01484e-07	0.997231
ENSG00000205765	C5orf51	1.79938e-08	5.01483e-07	0.997231
ENSG00000161888	SPC24	1.7993e-08	5.01462e-07	0.997232
ENSG00000121578	B4GALT4	1.79924e-08	5.01445e-07	0.997232
ENSG00000128422	KRT17	1.79923e-08	5.01442e-07	0.997233
ENSG00000186197	EDARADD	1.79921e-08	5.01437e-07	0.997233
ENSG00000169684	CHRNA5	1.79919e-08	5.01432e-07	0.997234
ENSG00000197279	ZNF165	1.79918e-08	5.01429e-07	0.997234
ENSG00000148300	REXO4	1.7991e-08	5.01404e-07	0.997235
ENSG00000154065	ANKRD29	1.79907e-08	5.01398e-07	0.997235
ENSG00000163606	CD200R1	1.79902e-08	5.01383e-07	0.997236
ENSG00000105865	DUS4L	1.79897e-08	5.01371e-07	0.997236
ENSG00000180644	PRF1	1.79889e-08	5.01347e-07	0.997237
ENSG00000145882	PCYOX1L	1.79883e-08	5.0133e-07	0.997237
ENSG00000167311	ART5	1.79877e-08	5.01314e-07	0.997238
ENSG00000100116	GCAT	1.79875e-08	5.01309e-07	0.997238
ENSG00000184307	ZDHHC23	1.79869e-08	5.01292e-07	0.997239
ENSG00000137674	MMP20	1.79864e-08	5.01278e-07	0.997239
ENSG00000143811	PYCR2	1.79862e-08	5.01273e-07	0.99724
ENSG00000178752	FAM132B	1.79862e-08	5.01273e-07	0.99724
ENSG00000093072	CECR1	1.79862e-08	5.01272e-07	0.997241
ENSG00000188785	ZNF548	1.79861e-08	5.0127e-07	0.997241
ENSG00000142959	BEST4	1.7986e-08	5.01266e-07	0.997242
ENSG00000124279	FASTKD3	1.79853e-08	5.01246e-07	0.997242
ENSG00000136011	STAB2	1.79842e-08	5.01217e-07	0.997243
ENSG00000132664	POLR3F	1.7984e-08	5.0121e-07	0.997243
ENSG00000095739	BAMBI	1.7983e-08	5.01182e-07	0.997244
ENSG00000142546	NOSIP	1.79827e-08	5.01174e-07	0.997244
ENSG00000167139	TBC1D21	1.79818e-08	5.0115e-07	0.997245
ENSG00000164695	CHMP4C	1.79818e-08	5.01149e-07	0.997245
ENSG00000180884	ZNF792	1.79815e-08	5.0114e-07	0.997246
ENSG00000183423	LRIT3	1.79801e-08	5.01102e-07	0.997246
ENSG00000158315	RHBDL2	1.79797e-08	5.0109e-07	0.997247
ENSG00000122188	LAX1	1.79794e-08	5.01083e-07	0.997247
ENSG00000108622	ICAM2	1.79789e-08	5.0107e-07	0.997248
ENSG00000169598	DFFB	1.79787e-08	5.01064e-07	0.997248
ENSG00000137106	GRHPR	1.79786e-08	5.0106e-07	0.997249
ENSG00000159527	PGLYRP3	1.79784e-08	5.01056e-07	0.997249
ENSG00000197977	ELOVL2	1.79782e-08	5.0105e-07	0.99725
ENSG00000177082	WDR73	1.7978e-08	5.01044e-07	0.99725
ENSG00000248487	ABHD14A	1.79779e-08	5.01042e-07	0.997251
ENSG00000102794	IRG1	1.79777e-08	5.01036e-07	0.997251
ENSG00000179403	VWA1	1.79773e-08	5.01024e-07	0.997252
ENSG00000221829	FANCG	1.79769e-08	5.01012e-07	0.997252
ENSG00000188266	HYKK	1.79768e-08	5.0101e-07	0.997253
ENSG00000183801	OLFML1	1.79763e-08	5.00996e-07	0.997253
ENSG00000119703	ZC2HC1C	1.79758e-08	5.00982e-07	0.997254
ENSG00000254206	NPIPB11	1.79751e-08	5.00963e-07	0.997254
ENSG00000129103	SUMF2	1.79748e-08	5.00955e-07	0.997255
ENSG00000106853	PTGR1	1.79738e-08	5.00925e-07	0.997255
ENSG00000198099	ADH4	1.79731e-08	5.00907e-07	0.997256
ENSG00000205758	CRYZL1	1.79728e-08	5.00898e-07	0.997256
ENSG00000104415	WISP1	1.79727e-08	5.00895e-07	0.997257
ENSG00000137364	TPMT	1.7972e-08	5.00876e-07	0.997257
ENSG00000171574	ZNF584	1.79719e-08	5.00874e-07	0.997258
ENSG00000159348	CYB5R1	1.79719e-08	5.00873e-07	0.997258
ENSG00000136243	NUPL2	1.79719e-08	5.00873e-07	0.997259
ENSG00000164237	CMBL	1.79702e-08	5.00826e-07	0.997259
ENSG00000213906	LTB4R2	1.79701e-08	5.00825e-07	0.99726
ENSG00000185156	MFSD6L	1.797e-08	5.00821e-07	0.99726
ENSG00000186452	TMPRSS12	1.79689e-08	5.00791e-07	0.997261
ENSG00000166343	MSS51	1.79689e-08	5.00789e-07	0.997261
ENSG00000091704	CPA1	1.79684e-08	5.00775e-07	0.997262
ENSG00000005059	CCDC109B	1.79671e-08	5.00741e-07	0.997262
ENSG00000130713	EXOSC2	1.79671e-08	5.00739e-07	0.997263
ENSG00000144031	ANKRD53	1.7967e-08	5.00737e-07	0.997263
ENSG00000182400	TRAPPC6B	1.79667e-08	5.00728e-07	0.997264
ENSG00000240021	TEX35	1.79658e-08	5.00704e-07	0.997264
ENSG00000105619	TFPT	1.79657e-08	5.00701e-07	0.997265
ENSG00000134020	PEBP4	1.79652e-08	5.00686e-07	0.997265
ENSG00000034533	ASTE1	1.79651e-08	5.00685e-07	0.997266
ENSG00000162972	C2orf47	1.79649e-08	5.00678e-07	0.997266
ENSG00000128606	LRRC17	1.79641e-08	5.00656e-07	0.997267
ENSG00000002745	WNT16	1.79629e-08	5.00623e-07	0.997267
ENSG00000197780	TAF13	1.79629e-08	5.00623e-07	0.997268
ENSG00000251664	PCDHA12	1.79627e-08	5.00618e-07	0.997268
ENSG00000127952	STYXL1	1.79627e-08	5.00618e-07	0.997269
ENSG00000162931	TRIM17	1.79616e-08	5.00585e-07	0.997269
ENSG00000144214	LYG1	1.79607e-08	5.0056e-07	0.99727
ENSG00000125910	S1PR4	1.79606e-08	5.00558e-07	0.99727
ENSG00000102978	POLR2C	1.79599e-08	5.00538e-07	0.997271
ENSG00000132010	ZNF20	1.79595e-08	5.00527e-07	0.997271
ENSG00000104938	CLEC4M	1.79594e-08	5.00527e-07	0.997272
ENSG00000102743	SLC25A15	1.79593e-08	5.00523e-07	0.997272
ENSG00000118620	ZNF430	1.79586e-08	5.00502e-07	0.997273
ENSG00000134873	CLDN10	1.79585e-08	5.00501e-07	0.997273
ENSG00000137198	GMPR	1.79585e-08	5.00501e-07	0.997274
ENSG00000142182	DNMT3L	1.79583e-08	5.00494e-07	0.997274
ENSG00000119227	PIGZ	1.79579e-08	5.00483e-07	0.997275
ENSG00000186335	SLC36A2	1.79577e-08	5.00477e-07	0.997275
ENSG00000198331	HYLS1	1.79576e-08	5.00474e-07	0.997276
ENSG00000176623	RMDN1	1.79564e-08	5.00442e-07	0.997276
ENSG00000186603	HPDL	1.79562e-08	5.00435e-07	0.997277
ENSG00000154080	CHST9	1.79549e-08	5.00401e-07	0.997277
ENSG00000111732	AICDA	1.79545e-08	5.00389e-07	0.997278
ENSG00000172269	DPAGT1	1.79543e-08	5.00382e-07	0.997278
ENSG00000196126	HLA-DRB1	1.79534e-08	5.00357e-07	0.997279
ENSG00000158517	NCF1	1.79531e-08	5.00351e-07	0.997279
ENSG00000176055	MBLAC2	1.79518e-08	5.00312e-07	0.99728
ENSG00000137098	SPAG8	1.79517e-08	5.00311e-07	0.99728
ENSG00000165526	RPUSD4	1.79515e-08	5.00306e-07	0.997281
ENSG00000104983	CCDC61	1.79509e-08	5.00288e-07	0.997281
ENSG00000165794	SLC39A2	1.79507e-08	5.00284e-07	0.997282
ENSG00000196177	ACADSB	1.79499e-08	5.00261e-07	0.997282
ENSG00000145975	FAM217A	1.79497e-08	5.00255e-07	0.997283
ENSG00000172123	SLFN12	1.79494e-08	5.00247e-07	0.997283
ENSG00000146151	HMGCLL1	1.7949e-08	5.00236e-07	0.997284
ENSG00000154059	IMPACT	1.79489e-08	5.00232e-07	0.997284
ENSG00000173918	C1QTNF1	1.79475e-08	5.00194e-07	0.997285
ENSG00000182318	ZSCAN22	1.7947e-08	5.00181e-07	0.997285
ENSG00000152749	GPR180	1.7947e-08	5.00181e-07	0.997286
ENSG00000141295	SCRN2	1.79468e-08	5.00175e-07	0.997286
ENSG00000229314	ORM1	1.79466e-08	5.00169e-07	0.997287
ENSG00000198865	CCDC152	1.79464e-08	5.00163e-07	0.997287
ENSG00000196968	FUT11	1.7946e-08	5.00153e-07	0.997288
ENSG00000214706	IFRD2	1.7946e-08	5.00151e-07	0.997288
ENSG00000007038	PRSS21	1.79459e-08	5.00149e-07	0.997289
ENSG00000131127	ZNF141	1.79457e-08	5.00143e-07	0.997289
ENSG00000145545	SRD5A1	1.79449e-08	5.00121e-07	0.99729
ENSG00000117148	ACTL8	1.79444e-08	5.00107e-07	0.99729
ENSG00000177570	SAMD12	1.79434e-08	5.0008e-07	0.997291
ENSG00000155729	KCTD18	1.79433e-08	5.00075e-07	0.997291
ENSG00000129221	AIPL1	1.79425e-08	5.00055e-07	0.997292
ENSG00000174564	IL20RB	1.79423e-08	5.00049e-07	0.997292
ENSG00000073008	PVR	1.79422e-08	5.00045e-07	0.997293
ENSG00000132313	MRPL35	1.79409e-08	5.00009e-07	0.997293
ENSG00000105072	C19orf44	1.79408e-08	5.00007e-07	0.997294
ENSG00000147872	PLIN2	1.79406e-08	5.00002e-07	0.997294
ENSG00000160401	C9orf117	1.79406e-08	5.00002e-07	0.997295
ENSG00000157045	NTAN1	1.79406e-08	5e-07	0.997295
ENSG00000166676	TVP23A	1.79398e-08	4.9998e-07	0.997296
ENSG00000162493	PDPN	1.79394e-08	4.99967e-07	0.997296
ENSG00000188211	NCR3LG1	1.79383e-08	4.99936e-07	0.997297
ENSG00000198829	SUCNR1	1.79368e-08	4.99894e-07	0.997297
ENSG00000101447	FAM83D	1.79367e-08	4.99892e-07	0.997298
ENSG00000161849	KRT84	1.79367e-08	4.99892e-07	0.997298
ENSG00000214946	TBC1D26	1.79366e-08	4.99889e-07	0.997299
ENSG00000159110	IFNAR2	1.79361e-08	4.99875e-07	0.997299
ENSG00000203972	GLYATL3	1.79359e-08	4.99871e-07	0.9973
ENSG00000188676	IDO2	1.79353e-08	4.99853e-07	0.9973
ENSG00000066405	CLDN18	1.79351e-08	4.99847e-07	0.997301
ENSG00000262576	PCDHGA4	1.79349e-08	4.99843e-07	0.997301
ENSG00000197951	ZNF71	1.79346e-08	4.99833e-07	0.997302
ENSG00000174669	SLC29A2	1.79341e-08	4.99819e-07	0.997302
ENSG00000176435	CLEC14A	1.79337e-08	4.99808e-07	0.997303
ENSG00000250565	ATP6V1E2	1.79295e-08	4.99693e-07	0.997303
ENSG00000042286	AIFM2	1.79278e-08	4.99645e-07	0.997304
ENSG00000133800	LYVE1	1.79276e-08	4.9964e-07	0.997304
ENSG00000174948	GPR149	1.79273e-08	4.99629e-07	0.997305
ENSG00000139269	INHBE	1.79271e-08	4.99625e-07	0.997305
ENSG00000115107	STEAP3	1.79255e-08	4.9958e-07	0.997306
ENSG00000055211	GINM1	1.79255e-08	4.9958e-07	0.997306
ENSG00000203985	LDLRAD1	1.79229e-08	4.99508e-07	0.997307
ENSG00000128185	DGCR6L	1.79228e-08	4.99505e-07	0.997307
ENSG00000138459	SLC35A5	1.79217e-08	4.99475e-07	0.997308
ENSG00000182902	SLC25A18	1.79207e-08	4.99447e-07	0.997308
ENSG00000169006	NTSR2	1.79207e-08	4.99447e-07	0.997309
ENSG00000164124	TMEM144	1.79206e-08	4.99443e-07	0.997309
ENSG00000147689	FAM83A	1.79204e-08	4.99438e-07	0.99731
ENSG00000180758	GPR157	1.79201e-08	4.9943e-07	0.99731
ENSG00000127989	MTERF	1.79201e-08	4.9943e-07	0.997311
ENSG00000126246	IGFLR1	1.79198e-08	4.99422e-07	0.997311
ENSG00000100490	CDKL1	1.79181e-08	4.99375e-07	0.997312
ENSG00000159079	C21orf59	1.7918e-08	4.99372e-07	0.997312
ENSG00000094963	FMO2	1.79156e-08	4.99305e-07	0.997313
ENSG00000116985	BMP8B	1.79155e-08	4.99301e-07	0.997313
ENSG00000132744	ACY3	1.79139e-08	4.99258e-07	0.997314
ENSG00000185888	PRSS38	1.79139e-08	4.99257e-07	0.997314
ENSG00000105928	DFNA5	1.79139e-08	4.99257e-07	0.997315
ENSG00000119979	FAM45A	1.79137e-08	4.99252e-07	0.997315
ENSG00000149761	NUDT22	1.79131e-08	4.99234e-07	0.997316
ENSG00000165714	LOH12CR1	1.79123e-08	4.99213e-07	0.997316
ENSG00000145247	OCIAD2	1.79123e-08	4.99212e-07	0.997317
ENSG00000169599	NFU1	1.7912e-08	4.99205e-07	0.997317
ENSG00000198951	NAGA	1.79119e-08	4.99201e-07	0.997318
ENSG00000168995	SIGLEC7	1.79109e-08	4.99174e-07	0.997318
ENSG00000196431	CRYBA4	1.79106e-08	4.99166e-07	0.997319
ENSG00000153086	ACMSD	1.79082e-08	4.99097e-07	0.997319
ENSG00000178917	ZNF852	1.7908e-08	4.99092e-07	0.99732
ENSG00000163564	PYHIN1	1.79076e-08	4.99083e-07	0.99732
ENSG00000249158	PCDHA11	1.79069e-08	4.99062e-07	0.997321
ENSG00000158793	NIT1	1.79068e-08	4.99059e-07	0.997321
ENSG00000167112	TRUB2	1.79053e-08	4.99018e-07	0.997322
ENSG00000157184	CPT2	1.79053e-08	4.99017e-07	0.997322
ENSG00000164120	HPGD	1.79043e-08	4.98989e-07	0.997323
ENSG00000178585	CTNNBIP1	1.79037e-08	4.98973e-07	0.997323
ENSG00000164118	CEP44	1.79035e-08	4.98969e-07	0.997324
ENSG00000118960	HS1BP3	1.79035e-08	4.98967e-07	0.997324
ENSG00000166170	BAG5	1.79032e-08	4.98958e-07	0.997325
ENSG00000188523	C9orf171	1.7903e-08	4.98953e-07	0.997325
ENSG00000215568	GAB4	1.79029e-08	4.9895e-07	0.997326
ENSG00000164331	ANKRA2	1.79025e-08	4.98939e-07	0.997326
ENSG00000206432	TMEM200C	1.79023e-08	4.98935e-07	0.997327
ENSG00000164125	FAM198B	1.79023e-08	4.98934e-07	0.997327
ENSG00000159588	CCDC17	1.79022e-08	4.98931e-07	0.997328
ENSG00000030110	BAK1	1.7901e-08	4.98897e-07	0.997328
ENSG00000159387	IRX6	1.79008e-08	4.98893e-07	0.997329
ENSG00000163453	IGFBP7	1.78997e-08	4.98862e-07	0.997329
ENSG00000148798	INA	1.78992e-08	4.98849e-07	0.99733
ENSG00000163938	GNL3	1.7899e-08	4.98842e-07	0.99733
ENSG00000151353	TMEM18	1.78971e-08	4.98788e-07	0.997331
ENSG00000174946	GPR171	1.7897e-08	4.98786e-07	0.997331
ENSG00000167858	TEKT1	1.78969e-08	4.98783e-07	0.997332
ENSG00000189292	FAM150B	1.78964e-08	4.98769e-07	0.997332
ENSG00000180432	CYP8B1	1.78961e-08	4.98761e-07	0.997333
ENSG00000138413	IDH1	1.78946e-08	4.98719e-07	0.997333
ENSG00000100417	PMM1	1.7894e-08	4.98702e-07	0.997334
ENSG00000143028	SYPL2	1.78936e-08	4.98691e-07	0.997334
ENSG00000151948	GLT1D1	1.78935e-08	4.9869e-07	0.997335
ENSG00000237136	C4orf51	1.78934e-08	4.98686e-07	0.997335
ENSG00000105877	DNAH11	1.78932e-08	4.98679e-07	0.997336
ENSG00000123843	C4BPB	1.7893e-08	4.98675e-07	0.997336
ENSG00000122375	OPN4	1.78926e-08	4.98662e-07	0.997337
ENSG00000172179	PRL	1.78919e-08	4.98643e-07	0.997337
ENSG00000164039	BDH2	1.78918e-08	4.98641e-07	0.997338
ENSG00000155330	C16orf87	1.78908e-08	4.98614e-07	0.997338
ENSG00000186792	HYAL3	1.789e-08	4.98592e-07	0.997339
ENSG00000100319	ZMAT5	1.78897e-08	4.98583e-07	0.997339
ENSG00000215883	CYB5RL	1.78887e-08	4.98556e-07	0.99734
ENSG00000170523	KRT83	1.78861e-08	4.98481e-07	0.99734
ENSG00000187815	ZFP69	1.7886e-08	4.98479e-07	0.997341
ENSG00000138435	CHRNA1	1.78846e-08	4.98439e-07	0.997341
ENSG00000108830	RND2	1.78838e-08	4.9842e-07	0.997342
ENSG00000136273	HUS1	1.78825e-08	4.98383e-07	0.997342
ENSG00000011478	QPCTL	1.78816e-08	4.98357e-07	0.997343
ENSG00000161653	NAGS	1.78811e-08	4.98342e-07	0.997343
ENSG00000178084	HTR3C	1.78807e-08	4.98331e-07	0.997344
ENSG00000143536	CRNN	1.78792e-08	4.98291e-07	0.997344
ENSG00000167554	ZNF610	1.78785e-08	4.98269e-07	0.997345
ENSG00000187003	ACTL7A	1.78771e-08	4.98231e-07	0.997345
ENSG00000187959	CPSF4L	1.78769e-08	4.98227e-07	0.997346
ENSG00000186470	BTN3A2	1.78761e-08	4.98203e-07	0.997346
ENSG00000189410	SH2D5	1.7875e-08	4.98172e-07	0.997347
ENSG00000167851	CD300A	1.78747e-08	4.98166e-07	0.997347
ENSG00000141965	FEM1A	1.78741e-08	4.98149e-07	0.997348
ENSG00000166510	CCDC68	1.7874e-08	4.98145e-07	0.997348
ENSG00000144827	ABHD10	1.78736e-08	4.98133e-07	0.997349
ENSG00000159496	RGL4	1.78726e-08	4.98106e-07	0.997349
ENSG00000112782	CLIC5	1.78724e-08	4.98099e-07	0.99735
ENSG00000186480	INSIG1	1.78723e-08	4.98099e-07	0.99735
ENSG00000163914	RHO	1.78718e-08	4.98082e-07	0.997351
ENSG00000132031	MATN3	1.78718e-08	4.98082e-07	0.997351
ENSG00000204438	GPANK1	1.78709e-08	4.98059e-07	0.997352
ENSG00000167468	GPX4	1.78708e-08	4.98055e-07	0.997352
ENSG00000100156	SLC16A8	1.78703e-08	4.98041e-07	0.997353
ENSG00000235268	KDM4E	1.78701e-08	4.98038e-07	0.997353
ENSG00000177791	MYOZ1	1.78683e-08	4.97986e-07	0.997354
ENSG00000167759	KLK13	1.7867e-08	4.9795e-07	0.997354
ENSG00000156253	RWDD2B	1.78666e-08	4.97939e-07	0.997355
ENSG00000105889	STEAP1B	1.78662e-08	4.97927e-07	0.997355
ENSG00000162241	SLC25A45	1.7866e-08	4.97923e-07	0.997356
ENSG00000256053	APOPT1	1.78659e-08	4.9792e-07	0.997356
ENSG00000171747	LGALS4	1.78649e-08	4.97891e-07	0.997357
ENSG00000049883	PTCD2	1.78647e-08	4.97887e-07	0.997357
ENSG00000134489	HRH4	1.78645e-08	4.97881e-07	0.997358
ENSG00000166984	TCP10L2	1.78644e-08	4.97878e-07	0.997358
ENSG00000204576	PRR3	1.7864e-08	4.97866e-07	0.997359
ENSG00000164022	AIMP1	1.78631e-08	4.97842e-07	0.997359
ENSG00000121577	POPDC2	1.7863e-08	4.9784e-07	0.99736
ENSG00000158411	MITD1	1.78627e-08	4.97829e-07	0.99736
ENSG00000172940	SLC22A13	1.78606e-08	4.97772e-07	0.997361
ENSG00000214160	ALG3	1.78605e-08	4.9777e-07	0.997361
ENSG00000186684	CYP27C1	1.78604e-08	4.97767e-07	0.997362
ENSG00000035115	SH3YL1	1.78601e-08	4.97757e-07	0.997362
ENSG00000165792	METTL17	1.78598e-08	4.97749e-07	0.997362
ENSG00000004468	CD38	1.78597e-08	4.97747e-07	0.997363
ENSG00000164647	STEAP1	1.78597e-08	4.97746e-07	0.997363
ENSG00000167261	DPEP2	1.78594e-08	4.97737e-07	0.997364
ENSG00000182768	NGRN	1.78587e-08	4.9772e-07	0.997364
ENSG00000269058	CALR3	1.78579e-08	4.97696e-07	0.997365
ENSG00000166529	ZSCAN21	1.78575e-08	4.97686e-07	0.997365
ENSG00000140675	SLC5A2	1.78575e-08	4.97686e-07	0.997366
ENSG00000100218	RTDR1	1.78555e-08	4.97629e-07	0.997366
ENSG00000124812	CRISP1	1.78538e-08	4.97581e-07	0.997367
ENSG00000112874	NUDT12	1.78536e-08	4.97576e-07	0.997367
ENSG00000188175	HEPACAM2	1.78535e-08	4.97574e-07	0.997368
ENSG00000035664	DAPK2	1.78534e-08	4.97571e-07	0.997368
ENSG00000253537	PCDHGA7	1.78534e-08	4.97571e-07	0.997369
ENSG00000198203	SULT1C2	1.78533e-08	4.97569e-07	0.997369
ENSG00000171497	PPID	1.78526e-08	4.97548e-07	0.99737
ENSG00000175106	TVP23C	1.78512e-08	4.9751e-07	0.99737
ENSG00000105404	RABAC1	1.7851e-08	4.97503e-07	0.997371
ENSG00000183309	ZNF623	1.78495e-08	4.97462e-07	0.997371
ENSG00000180917	CMTR2	1.78491e-08	4.97452e-07	0.997372
ENSG00000166171	DPCD	1.7848e-08	4.97422e-07	0.997372
ENSG00000123415	SMUG1	1.78476e-08	4.97408e-07	0.997373
ENSG00000166670	MMP10	1.78466e-08	4.97382e-07	0.997373
ENSG00000213171	LINGO4	1.78463e-08	4.97374e-07	0.997374
ENSG00000149636	DSN1	1.78457e-08	4.97356e-07	0.997374
ENSG00000140941	MAP1LC3B	1.78449e-08	4.97335e-07	0.997375
ENSG00000122585	NPY	1.78449e-08	4.97334e-07	0.997375
ENSG00000196639	HRH1	1.78446e-08	4.97326e-07	0.997376
ENSG00000171302	CANT1	1.78444e-08	4.97321e-07	0.997376
ENSG00000183346	C10orf107	1.78436e-08	4.97297e-07	0.997377
ENSG00000174928	C3orf33	1.7843e-08	4.9728e-07	0.997377
ENSG00000138036	DYNC2LI1	1.78425e-08	4.97267e-07	0.997378
ENSG00000173908	KRT28	1.7842e-08	4.97255e-07	0.997378
ENSG00000162910	MRPL55	1.78413e-08	4.97234e-07	0.997379
ENSG00000076554	TPD52	1.78408e-08	4.97221e-07	0.997379
ENSG00000143632	ACTA1	1.78399e-08	4.97195e-07	0.99738
ENSG00000166133	RPUSD2	1.78386e-08	4.97158e-07	0.99738
ENSG00000116898	MRPS15	1.78385e-08	4.97156e-07	0.997381
ENSG00000249471	ZNF324B	1.7837e-08	4.97115e-07	0.997381
ENSG00000082556	OPRK1	1.78367e-08	4.97105e-07	0.997382
ENSG00000139714	MORN3	1.78365e-08	4.97101e-07	0.997382
ENSG00000101280	ANGPT4	1.78364e-08	4.97097e-07	0.997383
ENSG00000178537	SLC25A20	1.78356e-08	4.97075e-07	0.997383
ENSG00000080511	RDH8	1.78351e-08	4.9706e-07	0.997384
ENSG00000204618	RNF39	1.78341e-08	4.97033e-07	0.997384
ENSG00000143167	GPA33	1.7834e-08	4.9703e-07	0.997385
ENSG00000167775	CD320	1.78335e-08	4.97016e-07	0.997385
ENSG00000117122	MFAP2	1.78335e-08	4.97016e-07	0.997386
ENSG00000177697	CD151	1.78324e-08	4.96987e-07	0.997386
ENSG00000184619	KRBA2	1.78318e-08	4.9697e-07	0.997387
ENSG00000165118	C9orf64	1.78318e-08	4.96969e-07	0.997387
ENSG00000174173	TRMT10C	1.78314e-08	4.96958e-07	0.997388
ENSG00000215704	CELA2B	1.7831e-08	4.96948e-07	0.997388
ENSG00000214029	ZNF891	1.78308e-08	4.96941e-07	0.997389
ENSG00000119673	ACOT2	1.78308e-08	4.9694e-07	0.997389
ENSG00000172955	ADH6	1.78307e-08	4.96938e-07	0.99739
ENSG00000158008	EXTL1	1.78306e-08	4.96937e-07	0.99739
ENSG00000143226	FCGR2A	1.78304e-08	4.9693e-07	0.997391
ENSG00000137547	MRPL15	1.78301e-08	4.96922e-07	0.997391
ENSG00000186105	LRRC70	1.78292e-08	4.96897e-07	0.997392
ENSG00000131203	IDO1	1.78283e-08	4.96872e-07	0.997392
ENSG00000141668	CBLN2	1.78282e-08	4.9687e-07	0.997393
ENSG00000177692	DNAJC28	1.7828e-08	4.96863e-07	0.997393
ENSG00000170509	HSD17B13	1.78279e-08	4.96861e-07	0.997394
ENSG00000115641	FHL2	1.78278e-08	4.96856e-07	0.997394
ENSG00000185880	TRIM69	1.78275e-08	4.9685e-07	0.997395
ENSG00000103260	METRN	1.78274e-08	4.96846e-07	0.997395
ENSG00000114638	UPK1B	1.78261e-08	4.96811e-07	0.997396
ENSG00000141101	NOB1	1.78261e-08	4.9681e-07	0.997396
ENSG00000104267	CA2	1.78253e-08	4.96788e-07	0.997397
ENSG00000147676	MAL2	1.78245e-08	4.96765e-07	0.997397
ENSG00000160049	DFFA	1.78244e-08	4.96762e-07	0.997398
ENSG00000104524	PYCRL	1.78223e-08	4.96706e-07	0.997398
ENSG00000157150	TIMP4	1.78216e-08	4.96686e-07	0.997399
ENSG00000172006	ZNF554	1.7821e-08	4.96667e-07	0.997399
ENSG00000106304	SPAM1	1.78208e-08	4.96661e-07	0.9974
ENSG00000104361	NIPAL2	1.78201e-08	4.96643e-07	0.9974
ENSG00000164855	TMEM184A	1.78199e-08	4.96638e-07	0.997401
ENSG00000151704	KCNJ1	1.78195e-08	4.96627e-07	0.997401
ENSG00000186583	SPATC1	1.7819e-08	4.96613e-07	0.997402
ENSG00000176177	ENTHD1	1.7818e-08	4.96586e-07	0.997402
ENSG00000170088	TMEM192	1.78178e-08	4.96578e-07	0.997403
ENSG00000174032	SLC25A30	1.78165e-08	4.96541e-07	0.997403
ENSG00000144559	TAMM41	1.78155e-08	4.96515e-07	0.997404
ENSG00000151475	SLC25A31	1.78155e-08	4.96514e-07	0.997404
ENSG00000100739	BDKRB1	1.7815e-08	4.96502e-07	0.997405
ENSG00000124613	ZNF391	1.78145e-08	4.96486e-07	0.997405
ENSG00000204897	KRT25	1.78143e-08	4.96481e-07	0.997406
ENSG00000183520	UTP11L	1.78115e-08	4.96405e-07	0.997406
ENSG00000061794	MRPS35	1.78102e-08	4.96366e-07	0.997407
ENSG00000102539	MLNR	1.78091e-08	4.96338e-07	0.997407
ENSG00000161652	IZUMO2	1.78087e-08	4.96324e-07	0.997408
ENSG00000155100	OTUD6B	1.78072e-08	4.96284e-07	0.997408
ENSG00000206199	ANKUB1	1.78067e-08	4.96269e-07	0.997409
ENSG00000108679	LGALS3BP	1.78058e-08	4.96244e-07	0.997409
ENSG00000165233	C9orf89	1.78057e-08	4.96242e-07	0.99741
ENSG00000148362	C9orf142	1.78054e-08	4.96232e-07	0.99741
ENSG00000165457	FOLR2	1.78051e-08	4.96224e-07	0.997411
ENSG00000027847	B4GALT7	1.7805e-08	4.96221e-07	0.997411
ENSG00000197119	SLC25A29	1.7804e-08	4.96195e-07	0.997412
ENSG00000166321	NUDT13	1.7804e-08	4.96194e-07	0.997412
ENSG00000176083	ZNF683	1.78039e-08	4.96192e-07	0.997413
ENSG00000163956	LRPAP1	1.78038e-08	4.96188e-07	0.997413
ENSG00000134716	CYP2J2	1.78034e-08	4.96177e-07	0.997414
ENSG00000146416	AIG1	1.78031e-08	4.96168e-07	0.997414
ENSG00000105355	PLIN3	1.7803e-08	4.96168e-07	0.997415
ENSG00000120907	ADRA1A	1.78029e-08	4.96163e-07	0.997415
ENSG00000010539	ZNF200	1.78027e-08	4.96158e-07	0.997416
ENSG00000100814	CCNB1IP1	1.78024e-08	4.96149e-07	0.997416
ENSG00000150667	FSIP1	1.78016e-08	4.96127e-07	0.997417
ENSG00000178522	AMBN	1.7801e-08	4.9611e-07	0.997417
ENSG00000112149	CD83	1.78005e-08	4.96096e-07	0.997418
ENSG00000179178	TMEM125	1.78002e-08	4.9609e-07	0.997418
ENSG00000126001	CEP250	1.77992e-08	4.96061e-07	0.997419
ENSG00000187189	TSPYL4	1.77973e-08	4.96007e-07	0.997419
ENSG00000005801	ZNF195	1.77964e-08	4.95983e-07	0.99742
ENSG00000204610	TRIM15	1.77961e-08	4.95974e-07	0.99742
ENSG00000163472	TMEM79	1.77955e-08	4.95956e-07	0.997421
ENSG00000129749	CHRNA10	1.77954e-08	4.95954e-07	0.997421
ENSG00000128886	ELL3	1.77938e-08	4.95909e-07	0.997422
ENSG00000183607	GKN2	1.77929e-08	4.95886e-07	0.997422
ENSG00000120457	KCNJ5	1.77919e-08	4.95857e-07	0.997423
ENSG00000188677	PARVB	1.77917e-08	4.95851e-07	0.997423
ENSG00000021488	SLC7A9	1.77914e-08	4.95844e-07	0.997424
ENSG00000176170	SPHK1	1.77905e-08	4.95817e-07	0.997424
ENSG00000138813	C4orf17	1.77901e-08	4.95806e-07	0.997425
ENSG00000130349	C6orf203	1.77893e-08	4.95784e-07	0.997425
ENSG00000105852	PON3	1.77893e-08	4.95783e-07	0.997426
ENSG00000107537	PHYH	1.77889e-08	4.95774e-07	0.997426
ENSG00000204403	CASP12	1.77878e-08	4.95743e-07	0.997427
ENSG00000148175	STOM	1.77871e-08	4.95723e-07	0.997427
ENSG00000144199	FAHD2B	1.77868e-08	4.95715e-07	0.997428
ENSG00000099617	EFNA2	1.77856e-08	4.95682e-07	0.997428
ENSG00000112852	PCDHB2	1.7784e-08	4.95638e-07	0.997429
ENSG00000105171	POP4	1.77838e-08	4.95631e-07	0.997429
ENSG00000168002	POLR2G	1.77832e-08	4.95614e-07	0.99743
ENSG00000179097	HTR1F	1.77822e-08	4.95585e-07	0.99743
ENSG00000049449	RCN1	1.77808e-08	4.95548e-07	0.997431
ENSG00000272636	DOC2B	1.77806e-08	4.95542e-07	0.997431
ENSG00000119917	IFIT3	1.77799e-08	4.95522e-07	0.997432
ENSG00000171873	ADRA1D	1.77789e-08	4.95496e-07	0.997432
ENSG00000196954	CASP4	1.77787e-08	4.95489e-07	0.997433
ENSG00000169814	BTD	1.77783e-08	4.95477e-07	0.997433
ENSG00000111224	PARP11	1.77766e-08	4.95431e-07	0.997434
ENSG00000114200	BCHE	1.77752e-08	4.95391e-07	0.997434
ENSG00000112357	PEX7	1.77739e-08	4.95356e-07	0.997435
ENSG00000214367	HAUS3	1.77732e-08	4.95335e-07	0.997435
ENSG00000146678	IGFBP1	1.7773e-08	4.95331e-07	0.997436
ENSG00000163738	MTHFD2L	1.77725e-08	4.95315e-07	0.997436
ENSG00000114737	CISH	1.77724e-08	4.95314e-07	0.997436
ENSG00000198556	ZNF789	1.77714e-08	4.95284e-07	0.997437
ENSG00000180479	ZNF571	1.77709e-08	4.95272e-07	0.997437
ENSG00000167862	ICT1	1.77703e-08	4.95255e-07	0.997438
ENSG00000104522	TSTA3	1.77699e-08	4.95243e-07	0.997438
ENSG00000152422	XRCC4	1.77682e-08	4.95196e-07	0.997439
ENSG00000198624	CCDC69	1.77673e-08	4.95171e-07	0.997439
ENSG00000102878	HSF4	1.77636e-08	4.95069e-07	0.99744
ENSG00000146858	ZC3HAV1L	1.77633e-08	4.95061e-07	0.99744
ENSG00000110315	RNF141	1.77625e-08	4.95038e-07	0.997441
ENSG00000169908	TM4SF1	1.77621e-08	4.95027e-07	0.997441
ENSG00000163898	LIPH	1.7762e-08	4.95023e-07	0.997442
ENSG00000105549	THEG	1.77618e-08	4.95017e-07	0.997442
ENSG00000138794	CASP6	1.77617e-08	4.95015e-07	0.997443
ENSG00000198818	SFT2D1	1.77614e-08	4.95006e-07	0.997443
ENSG00000137074	APTX	1.77613e-08	4.95004e-07	0.997444
ENSG00000108176	DNAJC12	1.77605e-08	4.94981e-07	0.997444
ENSG00000100938	GMPR2	1.77578e-08	4.94906e-07	0.997445
ENSG00000167751	KLK2	1.77574e-08	4.94895e-07	0.997445
ENSG00000137561	TTPA	1.77573e-08	4.94891e-07	0.997446
ENSG00000087995	METTL2A	1.77571e-08	4.94887e-07	0.997446
ENSG00000111261	MANSC1	1.77566e-08	4.94874e-07	0.997447
ENSG00000244476	ERVFRD-1	1.77549e-08	4.94825e-07	0.997447
ENSG00000162873	KLHDC8A	1.77543e-08	4.94808e-07	0.997448
ENSG00000221944	TIGD1	1.77542e-08	4.94807e-07	0.997448
ENSG00000148225	WDR31	1.77523e-08	4.94754e-07	0.997449
ENSG00000167733	HSD11B1L	1.77506e-08	4.94705e-07	0.997449
ENSG00000041988	THAP3	1.77506e-08	4.94705e-07	0.99745
ENSG00000204889	KRT40	1.77476e-08	4.94623e-07	0.99745
ENSG00000130005	GAMT	1.77473e-08	4.94615e-07	0.997451
ENSG00000136541	ERMN	1.77468e-08	4.946e-07	0.997451
ENSG00000138744	NAAA	1.77459e-08	4.94574e-07	0.997452
ENSG00000172785	CBWD1	1.77454e-08	4.94561e-07	0.997452
ENSG00000102931	ARL2BP	1.7743e-08	4.94495e-07	0.997453
ENSG00000116194	ANGPTL1	1.7743e-08	4.94494e-07	0.997453
ENSG00000253831	ETV3L	1.77423e-08	4.94475e-07	0.997454
ENSG00000112651	MRPL2	1.77412e-08	4.94444e-07	0.997454
ENSG00000186529	CYP4F3	1.77412e-08	4.94443e-07	0.997455
ENSG00000132781	MUTYH	1.77398e-08	4.94405e-07	0.997455
ENSG00000153140	CETN3	1.77384e-08	4.94367e-07	0.997456
ENSG00000143183	TMCO1	1.77384e-08	4.94366e-07	0.997456
ENSG00000138161	CUZD1	1.7737e-08	4.94327e-07	0.997457
ENSG00000085449	WDFY1	1.7735e-08	4.94271e-07	0.997457
ENSG00000177683	THAP5	1.77339e-08	4.94239e-07	0.997458
ENSG00000083838	ZNF446	1.77333e-08	4.94224e-07	0.997458
ENSG00000196151	WDSUB1	1.77331e-08	4.94219e-07	0.997459
ENSG00000112038	OPRM1	1.77318e-08	4.94181e-07	0.997459
ENSG00000254004	ZNF260	1.77315e-08	4.94172e-07	0.99746
ENSG00000109536	FRG1	1.77312e-08	4.94166e-07	0.99746
ENSG00000130313	PGLS	1.7731e-08	4.94161e-07	0.997461
ENSG00000127838	PNKD	1.77289e-08	4.94101e-07	0.997461
ENSG00000108405	P2RX1	1.77285e-08	4.94089e-07	0.997462
ENSG00000163382	APOA1BP	1.77273e-08	4.94057e-07	0.997462
ENSG00000140025	EFCAB11	1.77269e-08	4.94045e-07	0.997463
ENSG00000100427	MLC1	1.77262e-08	4.94027e-07	0.997463
ENSG00000214447	FAM187A	1.77227e-08	4.93927e-07	0.997464
ENSG00000099810	MTAP	1.7722e-08	4.9391e-07	0.997464
ENSG00000135914	HTR2B	1.7722e-08	4.9391e-07	0.997465
ENSG00000135318	NT5E	1.77219e-08	4.93906e-07	0.997465
ENSG00000099999	RNF215	1.77215e-08	4.93896e-07	0.997466
ENSG00000204644	ZFP57	1.77207e-08	4.93873e-07	0.997466
ENSG00000168070	C11orf85	1.77204e-08	4.93863e-07	0.997467
ENSG00000125246	CLYBL	1.77186e-08	4.93813e-07	0.997467
ENSG00000152086	TUBA3E	1.77185e-08	4.93811e-07	0.997468
ENSG00000169087	HSPBAP1	1.77179e-08	4.93796e-07	0.997468
ENSG00000169218	RSPO1	1.77179e-08	4.93794e-07	0.997469
ENSG00000196653	ZNF502	1.77167e-08	4.93762e-07	0.997469
ENSG00000109062	SLC9A3R1	1.77166e-08	4.93758e-07	0.99747
ENSG00000166902	MRPL16	1.77163e-08	4.93751e-07	0.99747
ENSG00000005102	MEOX1	1.77162e-08	4.93748e-07	0.997471
ENSG00000186188	FFAR4	1.77161e-08	4.93745e-07	0.997471
ENSG00000168496	FEN1	1.77143e-08	4.93695e-07	0.997472
ENSG00000107960	OBFC1	1.77135e-08	4.93671e-07	0.997472
ENSG00000198075	SULT1C4	1.77128e-08	4.93652e-07	0.997473
ENSG00000137124	ALDH1B1	1.77122e-08	4.93637e-07	0.997473
ENSG00000185686	PRAME	1.77107e-08	4.93594e-07	0.997474
ENSG00000059769	DNAJC25	1.77099e-08	4.93572e-07	0.997474
ENSG00000167363	FN3K	1.77084e-08	4.9353e-07	0.997475
ENSG00000165695	AK8	1.77078e-08	4.93513e-07	0.997475
ENSG00000186666	BCDIN3D	1.77078e-08	4.93512e-07	0.997476
ENSG00000130669	PAK4	1.77076e-08	4.93509e-07	0.997476
ENSG00000109674	NEIL3	1.77075e-08	4.93504e-07	0.997477
ENSG00000049167	ERCC8	1.77045e-08	4.93421e-07	0.997477
ENSG00000135315	KIAA1009	1.77044e-08	4.93417e-07	0.997478
ENSG00000169495	HTRA4	1.77039e-08	4.93405e-07	0.997478
ENSG00000172322	CLEC12A	1.77022e-08	4.93356e-07	0.997479
ENSG00000135222	CSN2	1.77012e-08	4.93329e-07	0.997479
ENSG00000101213	PTK6	1.77006e-08	4.93313e-07	0.997479
ENSG00000029639	TFB1M	1.76994e-08	4.93279e-07	0.99748
ENSG00000164010	ERMAP	1.76989e-08	4.93265e-07	0.99748
ENSG00000145982	FARS2	1.76983e-08	4.93249e-07	0.997481
ENSG00000100890	KIAA0391	1.7698e-08	4.93239e-07	0.997481
ENSG00000183077	AFMID	1.76975e-08	4.93226e-07	0.997482
ENSG00000164251	F2RL1	1.76963e-08	4.93192e-07	0.997482
ENSG00000167315	ACAA2	1.76934e-08	4.93112e-07	0.997483
ENSG00000173239	LIPM	1.76922e-08	4.93078e-07	0.997483
ENSG00000149968	MMP3	1.76908e-08	4.93039e-07	0.997484
ENSG00000132196	HSD17B7	1.769e-08	4.93017e-07	0.997484
ENSG00000175445	LPL	1.76892e-08	4.92996e-07	0.997485
ENSG00000163661	PTX3	1.76892e-08	4.92994e-07	0.997485
ENSG00000204316	MRPL38	1.76885e-08	4.92975e-07	0.997486
ENSG00000167014	C15orf43	1.76875e-08	4.92946e-07	0.997486
ENSG00000204701	OR2J3	1.76867e-08	4.92924e-07	0.997487
ENSG00000090659	CD209	1.76864e-08	4.92918e-07	0.997487
ENSG00000146755	TRIM50	1.76836e-08	4.92839e-07	0.997488
ENSG00000139508	SLC46A3	1.76815e-08	4.92779e-07	0.997488
ENSG00000187616	TMEM8C	1.76802e-08	4.92745e-07	0.997489
ENSG00000214021	TTLL3	1.76791e-08	4.92713e-07	0.997489
ENSG00000204516	MICB	1.76785e-08	4.92695e-07	0.99749
ENSG00000174628	IQCK	1.76781e-08	4.92684e-07	0.99749
ENSG00000116857	TMEM9	1.76778e-08	4.92677e-07	0.997491
ENSG00000241127	YAE1D1	1.76756e-08	4.92615e-07	0.997491
ENSG00000250722	SEPP1	1.76751e-08	4.92602e-07	0.997492
ENSG00000161180	CCDC116	1.76747e-08	4.92589e-07	0.997492
ENSG00000110852	CLEC2B	1.76745e-08	4.92585e-07	0.997493
ENSG00000108479	GALK1	1.76743e-08	4.9258e-07	0.997493
ENSG00000189241	TSPYL1	1.76739e-08	4.92569e-07	0.997494
ENSG00000153498	SPACA7	1.76733e-08	4.92552e-07	0.997494
ENSG00000112667	DNPH1	1.76731e-08	4.92547e-07	0.997495
ENSG00000172086	KRCC1	1.76685e-08	4.92417e-07	0.997495
ENSG00000159377	PSMB4	1.76676e-08	4.92392e-07	0.997496
ENSG00000137504	CREBZF	1.76664e-08	4.92359e-07	0.997496
ENSG00000178202	KDELC2	1.76657e-08	4.9234e-07	0.997497
ENSG00000206072	SERPINB11	1.76653e-08	4.9233e-07	0.997497
ENSG00000157895	C12orf43	1.76646e-08	4.92308e-07	0.997498
ENSG00000196475	GK2	1.76643e-08	4.92302e-07	0.997498
ENSG00000124357	NAGK	1.76602e-08	4.92187e-07	0.997499
ENSG00000143196	DPT	1.76596e-08	4.9217e-07	0.997499
ENSG00000104381	GDAP1	1.7659e-08	4.92153e-07	0.9975
ENSG00000247077	PGAM5	1.76584e-08	4.92135e-07	0.9975
ENSG00000112425	EPM2A	1.76549e-08	4.92038e-07	0.997501
ENSG00000160654	CD3G	1.7653e-08	4.91987e-07	0.997501
ENSG00000152672	CLEC4F	1.76519e-08	4.91955e-07	0.997502
ENSG00000134198	TSPAN2	1.76498e-08	4.91896e-07	0.997502
ENSG00000175782	SLC35E3	1.76493e-08	4.91882e-07	0.997503
ENSG00000114686	MRPL3	1.76492e-08	4.9188e-07	0.997503
ENSG00000171861	RNMTL1	1.76475e-08	4.91833e-07	0.997504
ENSG00000177156	TALDO1	1.76445e-08	4.9175e-07	0.997504
ENSG00000134461	ANKRD16	1.76434e-08	4.91717e-07	0.997505
ENSG00000255561	FDXACB1	1.76432e-08	4.91713e-07	0.997505
ENSG00000187554	TLR5	1.76416e-08	4.91669e-07	0.997506
ENSG00000250506	CDK3	1.764e-08	4.91623e-07	0.997506
ENSG00000157326	DHRS4	1.76397e-08	4.91614e-07	0.997507
ENSG00000124253	PCK1	1.76392e-08	4.91602e-07	0.997507
ENSG00000188283	ZNF383	1.76391e-08	4.91599e-07	0.997508
ENSG00000189067	LITAF	1.76391e-08	4.91597e-07	0.997508
ENSG00000145692	BHMT	1.76388e-08	4.9159e-07	0.997509
ENSG00000158683	PKD1L1	1.76378e-08	4.91563e-07	0.997509
ENSG00000167550	RHEBL1	1.76367e-08	4.9153e-07	0.99751
ENSG00000136213	CHST12	1.76358e-08	4.91507e-07	0.99751
ENSG00000106526	ACTR3C	1.76358e-08	4.91506e-07	0.997511
ENSG00000175318	GRAMD2	1.76354e-08	4.91495e-07	0.997511
ENSG00000214050	FBXO16	1.76353e-08	4.91492e-07	0.997511
ENSG00000168671	UGT3A2	1.76348e-08	4.91479e-07	0.997512
ENSG00000151023	ENKUR	1.76338e-08	4.9145e-07	0.997512
ENSG00000145863	GABRA6	1.7633e-08	4.91428e-07	0.997513
ENSG00000187398	LUZP2	1.76328e-08	4.91422e-07	0.997513
ENSG00000242366	UGT1A1	1.76315e-08	4.91387e-07	0.997514
ENSG00000196859	KRT39	1.76307e-08	4.91364e-07	0.997514
ENSG00000156219	ART3	1.76283e-08	4.91297e-07	0.997515
ENSG00000241370	RPP21	1.7628e-08	4.91288e-07	0.997515
ENSG00000176302	FOXR1	1.76269e-08	4.91258e-07	0.997516
ENSG00000132879	FBXO44	1.76265e-08	4.91248e-07	0.997516
ENSG00000183696	UPP1	1.76261e-08	4.91235e-07	0.997517
ENSG00000184178	SCFD2	1.76259e-08	4.91232e-07	0.997517
ENSG00000136147	PHF11	1.76247e-08	4.91196e-07	0.997518
ENSG00000131165	CHMP1A	1.76244e-08	4.91188e-07	0.997518
ENSG00000154040	CABYR	1.76236e-08	4.91167e-07	0.997519
ENSG00000140749	IGSF6	1.7623e-08	4.9115e-07	0.997519
ENSG00000166199	ALKBH3	1.76224e-08	4.91134e-07	0.99752
ENSG00000105341	ATP5SL	1.76211e-08	4.91097e-07	0.99752
ENSG00000135094	SDS	1.76208e-08	4.91089e-07	0.997521
ENSG00000174744	BRMS1	1.76207e-08	4.91085e-07	0.997521
ENSG00000138092	CENPO	1.76196e-08	4.91056e-07	0.997522
ENSG00000153823	PID1	1.76193e-08	4.91047e-07	0.997522
ENSG00000197980	LEKR1	1.76176e-08	4.91e-07	0.997523
ENSG00000090470	PDCD7	1.76176e-08	4.90998e-07	0.997523
ENSG00000099957	P2RX6	1.76174e-08	4.90993e-07	0.997524
ENSG00000146574	CCZ1B	1.76168e-08	4.90977e-07	0.997524
ENSG00000105676	ARMC6	1.76162e-08	4.9096e-07	0.997525
ENSG00000136840	ST6GALNAC4	1.76151e-08	4.90929e-07	0.997525
ENSG00000132330	SCLY	1.76122e-08	4.90848e-07	0.997526
ENSG00000153406	NMRAL1	1.7612e-08	4.90844e-07	0.997526
ENSG00000204424	LY6G6F	1.76117e-08	4.90835e-07	0.997527
ENSG00000187918	OR51I2	1.76117e-08	4.90834e-07	0.997527
ENSG00000185305	ARL15	1.76113e-08	4.90824e-07	0.997528
ENSG00000128298	BAIAP2L2	1.761e-08	4.90788e-07	0.997528
ENSG00000185303	SFTPA2	1.76091e-08	4.90763e-07	0.997529
ENSG00000198569	SLC34A3	1.76052e-08	4.90655e-07	0.997529
ENSG00000140832	MARVELD3	1.76052e-08	4.90653e-07	0.99753
ENSG00000179331	RAB39A	1.76041e-08	4.90622e-07	0.99753
ENSG00000138772	ANXA3	1.76002e-08	4.90513e-07	0.997531
ENSG00000196371	FUT4	1.75983e-08	4.90462e-07	0.997531
ENSG00000170423	KRT78	1.75981e-08	4.90457e-07	0.997532
ENSG00000197714	ZNF460	1.75973e-08	4.90433e-07	0.997532
ENSG00000101670	LIPG	1.75964e-08	4.90408e-07	0.997533
ENSG00000205678	TECRL	1.75957e-08	4.9039e-07	0.997533
ENSG00000234409	AC006547.14	1.75944e-08	4.90353e-07	0.997534
ENSG00000175189	INHBC	1.75941e-08	4.90344e-07	0.997534
ENSG00000121410	A1BG	1.75932e-08	4.90319e-07	0.997535
ENSG00000170632	ARMC10	1.75929e-08	4.90311e-07	0.997535
ENSG00000139914	FITM1	1.75927e-08	4.90304e-07	0.997536
ENSG00000196616	ADH1B	1.75925e-08	4.90301e-07	0.997536
ENSG00000158428	C2orf62	1.75919e-08	4.90282e-07	0.997537
ENSG00000144837	PLA1A	1.75907e-08	4.9025e-07	0.997537
ENSG00000123178	SPRYD7	1.75891e-08	4.90206e-07	0.997538
ENSG00000101425	BPI	1.75887e-08	4.90195e-07	0.997538
ENSG00000145949	MYLK4	1.75853e-08	4.90098e-07	0.997538
ENSG00000139133	ALG10	1.75847e-08	4.90081e-07	0.997539
ENSG00000197870	PRB3	1.75844e-08	4.90073e-07	0.997539
ENSG00000142789	CELA3A	1.75833e-08	4.90044e-07	0.99754
ENSG00000084073	ZMPSTE24	1.7583e-08	4.90034e-07	0.99754
ENSG00000184887	BTBD6	1.75825e-08	4.90022e-07	0.997541
ENSG00000187242	KRT12	1.75824e-08	4.90017e-07	0.997541
ENSG00000256043	CTSO	1.75821e-08	4.90009e-07	0.997542
ENSG00000156738	MS4A1	1.75817e-08	4.89999e-07	0.997542
ENSG00000108244	KRT23	1.75812e-08	4.89984e-07	0.997543
ENSG00000172339	ALG14	1.75811e-08	4.89981e-07	0.997543
ENSG00000188152	NUTM2G	1.75807e-08	4.8997e-07	0.997544
ENSG00000100360	IFT27	1.75784e-08	4.89908e-07	0.997544
ENSG00000146410	MTFR2	1.75782e-08	4.89901e-07	0.997545
ENSG00000188782	CATSPER4	1.75766e-08	4.89856e-07	0.997545
ENSG00000121933	ADORA3	1.75758e-08	4.89833e-07	0.997546
ENSG00000163900	TMEM41A	1.75749e-08	4.89809e-07	0.997546
ENSG00000237651	C2orf74	1.75747e-08	4.89803e-07	0.997547
ENSG00000188910	GJB3	1.75745e-08	4.89799e-07	0.997547
ENSG00000135828	RNASEL	1.75739e-08	4.8978e-07	0.997548
ENSG00000166523	CLEC4E	1.7573e-08	4.89755e-07	0.997548
ENSG00000002016	RAD52	1.75678e-08	4.89612e-07	0.997549
ENSG00000213699	SLC35F6	1.7567e-08	4.8959e-07	0.997549
ENSG00000148291	SURF2	1.75665e-08	4.89576e-07	0.99755
ENSG00000131043	AAR2	1.75665e-08	4.89575e-07	0.99755
ENSG00000168004	HRASLS5	1.75664e-08	4.89573e-07	0.997551
ENSG00000164296	TIGD6	1.75663e-08	4.89571e-07	0.997551
ENSG00000075089	ACTR6	1.75646e-08	4.89521e-07	0.997552
ENSG00000115365	LANCL1	1.75642e-08	4.89511e-07	0.997552
ENSG00000138463	DIRC2	1.75638e-08	4.89499e-07	0.997553
ENSG00000168994	PXDC1	1.75618e-08	4.89443e-07	0.997553
ENSG00000077585	GPR137B	1.7561e-08	4.89422e-07	0.997554
ENSG00000169313	P2RY12	1.75609e-08	4.8942e-07	0.997554
ENSG00000125775	SDCBP2	1.75604e-08	4.89405e-07	0.997555
ENSG00000126524	SBDS	1.75594e-08	4.89376e-07	0.997555
ENSG00000127083	OMD	1.75589e-08	4.89363e-07	0.997556
ENSG00000144741	SLC25A26	1.75588e-08	4.89361e-07	0.997556
ENSG00000177459	C8orf47	1.75575e-08	4.89326e-07	0.997557
ENSG00000204613	TRIM10	1.7557e-08	4.8931e-07	0.997557
ENSG00000139890	REM2	1.75562e-08	4.89288e-07	0.997558
ENSG00000115163	CENPA	1.75541e-08	4.8923e-07	0.997558
ENSG00000110583	NAA40	1.75538e-08	4.8922e-07	0.997559
ENSG00000172382	PRSS27	1.75533e-08	4.89208e-07	0.997559
ENSG00000159166	LAD1	1.75533e-08	4.89207e-07	0.99756
ENSG00000108786	HSD17B1	1.75517e-08	4.89161e-07	0.99756
ENSG00000171792	RHNO1	1.75508e-08	4.89138e-07	0.997561
ENSG00000132704	FCRL2	1.75501e-08	4.89117e-07	0.997561
ENSG00000170854	MINA	1.75484e-08	4.89072e-07	0.997562
ENSG00000182938	OTOP3	1.75464e-08	4.89015e-07	0.997562
ENSG00000188739	RBM34	1.75463e-08	4.89012e-07	0.997562
ENSG00000143457	GOLPH3L	1.75462e-08	4.89009e-07	0.997563
ENSG00000070718	AP3M2	1.75453e-08	4.88984e-07	0.997563
ENSG00000171611	PTCRA	1.75448e-08	4.88969e-07	0.997564
ENSG00000060971	ACAA1	1.75402e-08	4.88843e-07	0.997564
ENSG00000141542	RAB40B	1.75401e-08	4.8884e-07	0.997565
ENSG00000137135	ARHGEF39	1.75396e-08	4.88826e-07	0.997565
ENSG00000104371	DKK4	1.75378e-08	4.88775e-07	0.997566
ENSG00000166148	AVPR1A	1.75376e-08	4.88768e-07	0.997566
ENSG00000183644	C11orf88	1.75373e-08	4.88761e-07	0.997567
ENSG00000186090	HTR3D	1.7537e-08	4.88753e-07	0.997567
ENSG00000110079	MS4A4A	1.75361e-08	4.88728e-07	0.997568
ENSG00000136696	IL36B	1.75348e-08	4.88693e-07	0.997568
ENSG00000137393	RNF144B	1.75331e-08	4.88646e-07	0.997569
ENSG00000126458	RRAS	1.75328e-08	4.88635e-07	0.997569
ENSG00000161036	LRWD1	1.75321e-08	4.88617e-07	0.99757
ENSG00000131849	ZNF132	1.75315e-08	4.88599e-07	0.99757
ENSG00000142166	IFNAR1	1.75297e-08	4.8855e-07	0.997571
ENSG00000205857	NANOGNB	1.75296e-08	4.88546e-07	0.997571
ENSG00000108771	DHX58	1.75282e-08	4.88509e-07	0.997572
ENSG00000133055	MYBPH	1.75279e-08	4.88499e-07	0.997572
ENSG00000189144	ZNF573	1.75265e-08	4.88459e-07	0.997573
ENSG00000004700	RECQL	1.75244e-08	4.88402e-07	0.997573
ENSG00000134193	REG4	1.7524e-08	4.8839e-07	0.997574
ENSG00000113456	RAD1	1.75225e-08	4.88349e-07	0.997574
ENSG00000111877	MCM9	1.75223e-08	4.88343e-07	0.997575
ENSG00000214513	NOTO	1.75206e-08	4.88295e-07	0.997575
ENSG00000198178	CLEC4C	1.75203e-08	4.88289e-07	0.997576
ENSG00000241404	EGFL8	1.75198e-08	4.88273e-07	0.997576
ENSG00000106258	CYP3A5	1.75189e-08	4.88249e-07	0.997577
ENSG00000105251	SHD	1.75171e-08	4.88197e-07	0.997577
ENSG00000188467	SLC24A5	1.75168e-08	4.8819e-07	0.997578
ENSG00000005448	WDR54	1.75159e-08	4.88165e-07	0.997578
ENSG00000108591	DRG2	1.75158e-08	4.88163e-07	0.997579
ENSG00000106603	COA1	1.75153e-08	4.88147e-07	0.997579
ENSG00000132676	DAP3	1.75137e-08	4.88104e-07	0.99758
ENSG00000129158	SERGEF	1.75133e-08	4.88092e-07	0.99758
ENSG00000183783	KCTD8	1.75126e-08	4.88073e-07	0.997581
ENSG00000110203	FOLR3	1.75123e-08	4.88066e-07	0.997581
ENSG00000160868	CYP3A4	1.75119e-08	4.88053e-07	0.997582
ENSG00000165606	DRGX	1.75113e-08	4.88038e-07	0.997582
ENSG00000129465	RIPK3	1.75095e-08	4.87987e-07	0.997583
ENSG00000156711	MAPK13	1.7509e-08	4.87973e-07	0.997583
ENSG00000213339	QTRT1	1.75081e-08	4.87947e-07	0.997583
ENSG00000205838	TTC23L	1.75052e-08	4.87868e-07	0.997584
ENSG00000185669	SNAI3	1.75048e-08	4.87856e-07	0.997584
ENSG00000125872	LRRN4	1.7504e-08	4.87832e-07	0.997585
ENSG00000205858	LRRC72	1.75039e-08	4.87829e-07	0.997585
ENSG00000002919	SNX11	1.75033e-08	4.87813e-07	0.997586
ENSG00000160870	CYP3A7	1.75029e-08	4.87804e-07	0.997586
ENSG00000171724	VAT1L	1.75029e-08	4.87801e-07	0.997587
ENSG00000116221	MRPL37	1.75028e-08	4.87801e-07	0.997587
ENSG00000111716	LDHB	1.75022e-08	4.87784e-07	0.997588
ENSG00000198546	ZNF511	1.75008e-08	4.87744e-07	0.997588
ENSG00000157538	DSCR3	1.74991e-08	4.87698e-07	0.997589
ENSG00000093134	VNN3	1.74988e-08	4.8769e-07	0.997589
ENSG00000169857	AVEN	1.74986e-08	4.87683e-07	0.99759
ENSG00000130649	CYP2E1	1.74981e-08	4.8767e-07	0.99759
ENSG00000073598	FNDC8	1.74963e-08	4.8762e-07	0.997591
ENSG00000085982	USP40	1.74961e-08	4.87614e-07	0.997591
ENSG00000240694	PNMA2	1.74949e-08	4.87581e-07	0.997592
ENSG00000151470	C4orf33	1.74947e-08	4.87574e-07	0.997592
ENSG00000092850	TEKT2	1.74947e-08	4.87574e-07	0.997593
ENSG00000175548	ALG10B	1.7494e-08	4.87554e-07	0.997593
ENSG00000023191	RNH1	1.74939e-08	4.87552e-07	0.997594
ENSG00000197363	ZNF517	1.74903e-08	4.87452e-07	0.997594
ENSG00000123610	TNFAIP6	1.749e-08	4.87443e-07	0.997595
ENSG00000142583	SLC2A5	1.74896e-08	4.87433e-07	0.997595
ENSG00000197540	GZMM	1.74889e-08	4.87412e-07	0.997596
ENSG00000144891	AGTR1	1.74888e-08	4.87409e-07	0.997596
ENSG00000160994	CCDC105	1.74872e-08	4.87364e-07	0.997597
ENSG00000109103	UNC119	1.74855e-08	4.87317e-07	0.997597
ENSG00000133316	WDR74	1.74838e-08	4.8727e-07	0.997598
ENSG00000166848	TERF2IP	1.74837e-08	4.87267e-07	0.997598
ENSG00000268223	ARL14EPL	1.74834e-08	4.87258e-07	0.997599
ENSG00000105383	CD33	1.74824e-08	4.8723e-07	0.997599
ENSG00000166961	MS4A15	1.74799e-08	4.87161e-07	0.9976
ENSG00000111450	STX2	1.74774e-08	4.87091e-07	0.9976
ENSG00000137996	RTCA	1.74773e-08	4.8709e-07	0.997601
ENSG00000219481	NBPF1	1.7477e-08	4.8708e-07	0.997601
ENSG00000136425	CIB2	1.74767e-08	4.87072e-07	0.997602
ENSG00000010626	LRRC23	1.74745e-08	4.87012e-07	0.997602
ENSG00000198912	C1orf174	1.74745e-08	4.87011e-07	0.997602
ENSG00000239779	WBP1	1.74739e-08	4.86996e-07	0.997603
ENSG00000170893	TRH	1.74728e-08	4.86964e-07	0.997603
ENSG00000111802	TDP2	1.74722e-08	4.86948e-07	0.997604
ENSG00000100448	CTSG	1.74716e-08	4.86929e-07	0.997604
ENSG00000170310	STX8	1.74703e-08	4.86895e-07	0.997605
ENSG00000166359	WDR88	1.74702e-08	4.86892e-07	0.997605
ENSG00000126453	BCL2L12	1.747e-08	4.86885e-07	0.997606
ENSG00000164976	KIAA1161	1.74675e-08	4.86815e-07	0.997606
ENSG00000159212	CLIC6	1.74644e-08	4.86729e-07	0.997607
ENSG00000182223	ZAR1	1.74644e-08	4.86729e-07	0.997607
ENSG00000102543	CDADC1	1.74635e-08	4.86704e-07	0.997608
ENSG00000132109	TRIM21	1.74618e-08	4.86657e-07	0.997608
ENSG00000114026	OGG1	1.74604e-08	4.86618e-07	0.997609
ENSG00000137274	BPHL	1.74588e-08	4.86575e-07	0.997609
ENSG00000100024	UPB1	1.74571e-08	4.86526e-07	0.99761
ENSG00000253710	ALG11	1.74558e-08	4.86489e-07	0.99761
ENSG00000235718	MFRP	1.74556e-08	4.86485e-07	0.997611
ENSG00000112599	GUCA1B	1.74535e-08	4.86427e-07	0.997611
ENSG00000177842	ZNF620	1.74533e-08	4.86419e-07	0.997612
ENSG00000160813	PPP1R35	1.74528e-08	4.86408e-07	0.997612
ENSG00000129170	CSRP3	1.74523e-08	4.86393e-07	0.997613
ENSG00000170681	MURC	1.74517e-08	4.86375e-07	0.997613
ENSG00000197408	CYP2B6	1.74514e-08	4.86368e-07	0.997614
ENSG00000160124	CCDC58	1.74487e-08	4.86291e-07	0.997614
ENSG00000175414	ARL10	1.74444e-08	4.86174e-07	0.997615
ENSG00000128309	MPST	1.74435e-08	4.86147e-07	0.997615
ENSG00000213246	SUPT4H1	1.74434e-08	4.86144e-07	0.997616
ENSG00000167968	DNASE1L2	1.74428e-08	4.86126e-07	0.997616
ENSG00000158201	ABHD3	1.74424e-08	4.86117e-07	0.997617
ENSG00000150681	RGS18	1.7442e-08	4.86104e-07	0.997617
ENSG00000100263	RHBDD3	1.74418e-08	4.86101e-07	0.997618
ENSG00000204278	TMEM235	1.74413e-08	4.86085e-07	0.997618
ENSG00000167034	NKX3-1	1.74411e-08	4.86079e-07	0.997619
ENSG00000146243	IRAK1BP1	1.74359e-08	4.85934e-07	0.997619
ENSG00000165406	MARCH8	1.74357e-08	4.85928e-07	0.99762
ENSG00000203837	PNLIPRP3	1.74354e-08	4.85922e-07	0.99762
ENSG00000142224	IL19	1.7435e-08	4.85909e-07	0.99762
ENSG00000182749	PAQR7	1.74335e-08	4.85868e-07	0.997621
ENSG00000188334	BSPH1	1.7433e-08	4.85856e-07	0.997621
ENSG00000143252	SDHC	1.7433e-08	4.85854e-07	0.997622
ENSG00000180574	EIF2S3L	1.74316e-08	4.85816e-07	0.997622
ENSG00000065371	ROPN1	1.74274e-08	4.85698e-07	0.997623
ENSG00000186795	KCNK18	1.74273e-08	4.85697e-07	0.997623
ENSG00000101003	GINS1	1.74271e-08	4.8569e-07	0.997624
ENSG00000075073	TACR2	1.74262e-08	4.85665e-07	0.997624
ENSG00000128285	MCHR1	1.74259e-08	4.85656e-07	0.997625
ENSG00000115592	PRKAG3	1.7425e-08	4.85631e-07	0.997625
ENSG00000127578	WFIKKN1	1.74243e-08	4.85612e-07	0.997626
ENSG00000175764	TTLL11	1.7424e-08	4.85605e-07	0.997626
ENSG00000198171	DDRGK1	1.74231e-08	4.85579e-07	0.997627
ENSG00000108590	MED31	1.74219e-08	4.85545e-07	0.997627
ENSG00000165055	METTL2B	1.7421e-08	4.85519e-07	0.997628
ENSG00000166796	LDHC	1.74202e-08	4.85498e-07	0.997628
ENSG00000123737	EXOSC9	1.74192e-08	4.8547e-07	0.997629
ENSG00000099812	MISP	1.74187e-08	4.85457e-07	0.997629
ENSG00000159871	LYPD5	1.74183e-08	4.85443e-07	0.99763
ENSG00000085117	CD82	1.74168e-08	4.85403e-07	0.99763
ENSG00000179761	PIPOX	1.74163e-08	4.85388e-07	0.997631
ENSG00000180549	FUT7	1.74155e-08	4.85366e-07	0.997631
ENSG00000213337	ANKRD39	1.74144e-08	4.85336e-07	0.997632
ENSG00000188991	SLC15A5	1.74142e-08	4.85331e-07	0.997632
ENSG00000133477	FAM83F	1.74141e-08	4.85328e-07	0.997633
ENSG00000136856	SLC2A8	1.7414e-08	4.85325e-07	0.997633
ENSG00000183785	TUBA8	1.74135e-08	4.8531e-07	0.997634
ENSG00000177938	CAPZA3	1.7413e-08	4.85298e-07	0.997634
ENSG00000109743	BST1	1.7411e-08	4.8524e-07	0.997635
ENSG00000151576	QTRTD1	1.74107e-08	4.85232e-07	0.997635
ENSG00000149483	TMEM138	1.74106e-08	4.85231e-07	0.997636
ENSG00000187135	VSTM2B	1.74098e-08	4.85209e-07	0.997636
ENSG00000189182	KRT77	1.74077e-08	4.85149e-07	0.997637
ENSG00000204228	HSD17B8	1.74073e-08	4.85138e-07	0.997637
ENSG00000026950	BTN3A1	1.74071e-08	4.85134e-07	0.997637
ENSG00000156575	PRG3	1.74057e-08	4.85094e-07	0.997638
ENSG00000154079	C6orf57	1.74055e-08	4.85088e-07	0.997638
ENSG00000123685	BATF3	1.74033e-08	4.85027e-07	0.997639
ENSG00000197448	GSTK1	1.74016e-08	4.84978e-07	0.997639
ENSG00000185958	FAM186A	1.74015e-08	4.84976e-07	0.99764
ENSG00000110013	SIAE	1.74008e-08	4.84957e-07	0.99764
ENSG00000150977	RILPL2	1.74004e-08	4.84946e-07	0.997641
ENSG00000130717	UCK1	1.74002e-08	4.8494e-07	0.997641
ENSG00000104901	DKKL1	1.73995e-08	4.84922e-07	0.997642
ENSG00000135124	P2RX4	1.73992e-08	4.84913e-07	0.997642
ENSG00000148334	PTGES2	1.73991e-08	4.84911e-07	0.997643
ENSG00000125810	CD93	1.73964e-08	4.84835e-07	0.997643
ENSG00000236980	C3orf84	1.73946e-08	4.84783e-07	0.997644
ENSG00000064490	RFXANK	1.73938e-08	4.84763e-07	0.997644
ENSG00000150594	ADRA2A	1.7393e-08	4.84739e-07	0.997645
ENSG00000173409	ARV1	1.73924e-08	4.84724e-07	0.997645
ENSG00000100221	JOSD1	1.73923e-08	4.8472e-07	0.997646
ENSG00000054796	SPO11	1.73901e-08	4.84658e-07	0.997646
ENSG00000115361	ACADL	1.73894e-08	4.84639e-07	0.997647
ENSG00000124145	SDC4	1.73887e-08	4.8462e-07	0.997647
ENSG00000105366	SIGLEC8	1.73884e-08	4.84611e-07	0.997648
ENSG00000181284	TMEM102	1.73861e-08	4.84547e-07	0.997648
ENSG00000173914	RBM4B	1.73856e-08	4.84535e-07	0.997649
ENSG00000198185	ZNF334	1.73852e-08	4.84521e-07	0.997649
ENSG00000106330	MOSPD3	1.73832e-08	4.84468e-07	0.99765
ENSG00000129988	LBP	1.73817e-08	4.84425e-07	0.99765
ENSG00000105610	KLF1	1.73794e-08	4.84362e-07	0.997651
ENSG00000189298	ZKSCAN3	1.73791e-08	4.84352e-07	0.997651
ENSG00000133937	GSC	1.73782e-08	4.84328e-07	0.997652
ENSG00000198746	GPATCH3	1.73774e-08	4.84304e-07	0.997652
ENSG00000167595	C19orf55	1.73773e-08	4.84303e-07	0.997653
ENSG00000043514	TRIT1	1.73764e-08	4.84278e-07	0.997653
ENSG00000162458	FBLIM1	1.73762e-08	4.8427e-07	0.997653
ENSG00000185842	DNAH14	1.7373e-08	4.84183e-07	0.997654
ENSG00000164051	CCDC51	1.73724e-08	4.84165e-07	0.997654
ENSG00000197093	GAL3ST4	1.73716e-08	4.84143e-07	0.997655
ENSG00000168530	MYL1	1.73685e-08	4.84056e-07	0.997655
ENSG00000174652	ZNF266	1.73674e-08	4.84026e-07	0.997656
ENSG00000166046	TCP11L2	1.7366e-08	4.83986e-07	0.997656
ENSG00000204305	AGER	1.73651e-08	4.83963e-07	0.997657
ENSG00000212916	MAP10	1.73649e-08	4.83958e-07	0.997657
ENSG00000119723	COQ6	1.73626e-08	4.83892e-07	0.997658
ENSG00000181444	ZNF467	1.73623e-08	4.83884e-07	0.997658
ENSG00000121897	LIAS	1.73616e-08	4.83865e-07	0.997659
ENSG00000158402	CDC25C	1.73607e-08	4.83839e-07	0.997659
ENSG00000100399	CHADL	1.73598e-08	4.83815e-07	0.99766
ENSG00000180914	OXTR	1.73598e-08	4.83813e-07	0.99766
ENSG00000079101	CLUL1	1.73597e-08	4.83813e-07	0.997661
ENSG00000164366	CCDC127	1.73594e-08	4.83802e-07	0.997661
ENSG00000127337	YEATS4	1.73578e-08	4.83758e-07	0.997662
ENSG00000240654	C1QTNF9	1.73575e-08	4.83751e-07	0.997662
ENSG00000111664	GNB3	1.7357e-08	4.83738e-07	0.997663
ENSG00000137944	CCBL2	1.73565e-08	4.83723e-07	0.997663
ENSG00000172893	DHCR7	1.73539e-08	4.8365e-07	0.997664
ENSG00000094755	GABRP	1.73521e-08	4.836e-07	0.997664
ENSG00000136925	TSTD2	1.73514e-08	4.8358e-07	0.997665
ENSG00000125445	MRPS7	1.73485e-08	4.83499e-07	0.997665
ENSG00000062582	MRPS24	1.73455e-08	4.83416e-07	0.997666
ENSG00000180929	GPR62	1.73424e-08	4.83329e-07	0.997666
ENSG00000182898	TCHHL1	1.7342e-08	4.83317e-07	0.997667
ENSG00000136206	SPDYE1	1.73418e-08	4.83312e-07	0.997667
ENSG00000162222	TTC9C	1.73412e-08	4.83297e-07	0.997668
ENSG00000161010	C5orf45	1.734e-08	4.83264e-07	0.997668
ENSG00000112499	SLC22A2	1.73386e-08	4.83223e-07	0.997668
ENSG00000164949	GEM	1.73376e-08	4.83196e-07	0.997669
ENSG00000143653	SCCPDH	1.73372e-08	4.83185e-07	0.997669
ENSG00000177984	LCN15	1.73372e-08	4.83184e-07	0.99767
ENSG00000138777	PPA2	1.73308e-08	4.83007e-07	0.99767
ENSG00000186854	TRABD2A	1.73303e-08	4.82992e-07	0.997671
ENSG00000157224	CLDN12	1.733e-08	4.82985e-07	0.997671
ENSG00000141744	PNMT	1.73298e-08	4.82978e-07	0.997672
ENSG00000175336	APOF	1.73291e-08	4.82958e-07	0.997672
ENSG00000128965	CHAC1	1.73287e-08	4.82948e-07	0.997673
ENSG00000162460	TMEM82	1.73281e-08	4.8293e-07	0.997673
ENSG00000152266	PTH	1.73265e-08	4.82887e-07	0.997674
ENSG00000165506	DNAAF2	1.73258e-08	4.82868e-07	0.997674
ENSG00000100593	ISM2	1.73245e-08	4.82831e-07	0.997675
ENSG00000173612	GPRC6A	1.73237e-08	4.82808e-07	0.997675
ENSG00000146729	GBAS	1.73235e-08	4.82803e-07	0.997676
ENSG00000134640	MTNR1B	1.73175e-08	4.82637e-07	0.997676
ENSG00000122085	MTERFD2	1.73141e-08	4.82541e-07	0.997677
ENSG00000171234	UGT2B7	1.73127e-08	4.82502e-07	0.997677
ENSG00000213889	PPM1N	1.73106e-08	4.82444e-07	0.997678
ENSG00000122696	SLC25A51	1.73106e-08	4.82442e-07	0.997678
ENSG00000135698	MPHOSPH6	1.73082e-08	4.82378e-07	0.997679
ENSG00000182077	PTCHD3	1.73069e-08	4.82339e-07	0.997679
ENSG00000049245	VAMP3	1.73066e-08	4.82332e-07	0.99768
ENSG00000104921	FCER2	1.73049e-08	4.82285e-07	0.99768
ENSG00000147573	TRIM55	1.7304e-08	4.8226e-07	0.997681
ENSG00000129195	FAM64A	1.7303e-08	4.82232e-07	0.997681
ENSG00000123901	GPR83	1.72992e-08	4.82125e-07	0.997682
ENSG00000124701	APOBEC2	1.72988e-08	4.82113e-07	0.997682
ENSG00000138050	THUMPD2	1.72987e-08	4.82112e-07	0.997682
ENSG00000130748	TMEM160	1.72984e-08	4.82102e-07	0.997683
ENSG00000158516	CPA2	1.72971e-08	4.82067e-07	0.997683
ENSG00000134779	TPGS2	1.72947e-08	4.81999e-07	0.997684
ENSG00000186453	FAM228A	1.72912e-08	4.81902e-07	0.997684
ENSG00000004799	PDK4	1.72898e-08	4.81864e-07	0.997685
ENSG00000213523	SRA1	1.72894e-08	4.81852e-07	0.997685
ENSG00000124217	MOCS3	1.72878e-08	4.81808e-07	0.997686
ENSG00000111405	ENDOU	1.72873e-08	4.81793e-07	0.997686
ENSG00000166311	SMPD1	1.72849e-08	4.81726e-07	0.997687
ENSG00000135926	TMBIM1	1.72841e-08	4.81703e-07	0.997687
ENSG00000053770	AP5M1	1.72834e-08	4.81684e-07	0.997688
ENSG00000148296	SURF6	1.72825e-08	4.81659e-07	0.997688
ENSG00000213638	ADAT3	1.72819e-08	4.81643e-07	0.997689
ENSG00000185245	GP1BA	1.72819e-08	4.81642e-07	0.997689
ENSG00000256713	PGA5	1.72819e-08	4.81642e-07	0.99769
ENSG00000243509	TNFRSF6B	1.72819e-08	4.81642e-07	0.99769
ENSG00000164713	BRI3	1.72819e-08	4.81642e-07	0.997691
ENSG00000235631	RNF148	1.72819e-08	4.81642e-07	0.997691
ENSG00000243073	PRAMEF4	1.72819e-08	4.81642e-07	0.997692
ENSG00000175183	CSRP2	1.72819e-08	4.81642e-07	0.997692
ENSG00000164929	BAALC	1.72819e-08	4.81642e-07	0.997693
ENSG00000184140	OR4F6	1.72818e-08	4.81641e-07	0.997693
ENSG00000198832	SELM	1.72818e-08	4.81641e-07	0.997694
ENSG00000108515	ENO3	1.72818e-08	4.81641e-07	0.997694
ENSG00000166797	FAM96A	1.72818e-08	4.81641e-07	0.997695
ENSG00000174151	CYB561D1	1.72818e-08	4.8164e-07	0.997695
ENSG00000187689	AMTN	1.72818e-08	4.8164e-07	0.997695
ENSG00000166869	CHP2	1.72818e-08	4.8164e-07	0.997696
ENSG00000110077	MS4A6A	1.72818e-08	4.8164e-07	0.997696
ENSG00000162976	PQLC3	1.72817e-08	4.81639e-07	0.997697
ENSG00000139055	ERP27	1.72817e-08	4.81639e-07	0.997697
ENSG00000155621	C9orf85	1.72817e-08	4.81638e-07	0.997698
ENSG00000172081	MOB3A	1.72817e-08	4.81637e-07	0.997698
ENSG00000258429	PDF	1.72816e-08	4.81636e-07	0.997699
ENSG00000115129	TP53I3	1.72816e-08	4.81635e-07	0.997699
ENSG00000166821	PEX11A	1.72814e-08	4.8163e-07	0.9977
ENSG00000140093	SERPINA10	1.72814e-08	4.81628e-07	0.9977
ENSG00000072080	SPP2	1.72813e-08	4.81627e-07	0.997701
ENSG00000110011	DNAJC4	1.72813e-08	4.81626e-07	0.997701
ENSG00000054148	PHPT1	1.72811e-08	4.81622e-07	0.997702
ENSG00000139160	METTL20	1.7281e-08	4.81618e-07	0.997702
ENSG00000187533	C4orf40	1.7281e-08	4.81618e-07	0.997703
ENSG00000166823	MESP1	1.7281e-08	4.81618e-07	0.997703
ENSG00000205809	KLRC2	1.7281e-08	4.81618e-07	0.997704
ENSG00000006606	CCL26	1.7281e-08	4.81617e-07	0.997704
ENSG00000119328	FAM206A	1.72809e-08	4.81615e-07	0.997705
ENSG00000204478	PRAMEF20	1.72808e-08	4.81614e-07	0.997705
ENSG00000170425	ADORA2B	1.72808e-08	4.81612e-07	0.997706
ENSG00000178026	FAM211B	1.72807e-08	4.81611e-07	0.997706
ENSG00000175854	SWI5	1.72807e-08	4.8161e-07	0.997707
ENSG00000141428	C18orf21	1.72807e-08	4.81609e-07	0.997707
ENSG00000124466	LYPD3	1.72806e-08	4.81608e-07	0.997708
ENSG00000197008	ZNF138	1.72806e-08	4.81606e-07	0.997708
ENSG00000130731	C16orf13	1.72805e-08	4.81603e-07	0.997708
ENSG00000205846	CLEC6A	1.72805e-08	4.81603e-07	0.997709
ENSG00000111215	PRR4	1.72804e-08	4.81602e-07	0.997709
ENSG00000158716	DUSP23	1.72803e-08	4.816e-07	0.99771
ENSG00000181938	GINS3	1.72803e-08	4.81599e-07	0.99771
ENSG00000171819	ANGPTL7	1.72803e-08	4.81599e-07	0.997711
ENSG00000196329	GIMAP5	1.72802e-08	4.81596e-07	0.997711
ENSG00000180061	TMEM150B	1.72802e-08	4.81595e-07	0.997712
ENSG00000176925	OR51F2	1.72799e-08	4.81589e-07	0.997712
ENSG00000184281	TSSC4	1.72798e-08	4.81584e-07	0.997713
ENSG00000197360	ZNF98	1.72797e-08	4.81583e-07	0.997713
ENSG00000151881	C5orf28	1.72795e-08	4.81577e-07	0.997714
ENSG00000175279	APITD1	1.72795e-08	4.81577e-07	0.997714
ENSG00000186501	TMEM222	1.72795e-08	4.81576e-07	0.997715
ENSG00000188488	SERPINA5	1.72795e-08	4.81575e-07	0.997715
ENSG00000173250	GPR151	1.72794e-08	4.81575e-07	0.997716
ENSG00000139547	RDH16	1.72792e-08	4.81569e-07	0.997716
ENSG00000182631	RXFP3	1.72792e-08	4.81567e-07	0.997717
ENSG00000171136	RLN3	1.72791e-08	4.81565e-07	0.997717
ENSG00000188505	NCCRP1	1.72791e-08	4.81564e-07	0.997718
ENSG00000167740	CYB5D2	1.72787e-08	4.81555e-07	0.997718
ENSG00000165953	SERPINA12	1.72787e-08	4.81555e-07	0.997719
ENSG00000156968	MPV17L	1.72786e-08	4.81553e-07	0.997719
ENSG00000205863	C1QTNF9B	1.72786e-08	4.81551e-07	0.99772
ENSG00000188984	AADACL3	1.72786e-08	4.81551e-07	0.99772
ENSG00000197345	MRPL21	1.72784e-08	4.81547e-07	0.997721
ENSG00000204518	AADACL4	1.72784e-08	4.81547e-07	0.997721
ENSG00000103145	HCFC1R1	1.72784e-08	4.81545e-07	0.997721
ENSG00000106560	GIMAP2	1.72784e-08	4.81545e-07	0.997722
ENSG00000137100	DCTN3	1.72783e-08	4.81542e-07	0.997722
ENSG00000242498	C15orf38	1.72782e-08	4.81541e-07	0.997723
ENSG00000150401	DCUN1D2	1.72782e-08	4.81539e-07	0.997723
ENSG00000115008	IL1A	1.72782e-08	4.81539e-07	0.997724
ENSG00000159374	M1AP	1.72779e-08	4.81532e-07	0.997724
ENSG00000167272	POP5	1.72775e-08	4.8152e-07	0.997725
ENSG00000127399	LRRC61	1.72774e-08	4.81519e-07	0.997725
ENSG00000132530	XAF1	1.72774e-08	4.81518e-07	0.997726
ENSG00000147570	DNAJC5B	1.72773e-08	4.81516e-07	0.997726
ENSG00000204172	AGAP10	1.72773e-08	4.81515e-07	0.997727
ENSG00000198535	C2CD4A	1.72773e-08	4.81515e-07	0.997727
ENSG00000163762	TM4SF18	1.72772e-08	4.81514e-07	0.997728
ENSG00000123297	TSFM	1.72772e-08	4.81512e-07	0.997728
ENSG00000136371	MTHFS	1.7277e-08	4.81506e-07	0.997729
ENSG00000212123	PRR22	1.72765e-08	4.81494e-07	0.997729
ENSG00000169174	PCSK9	1.72765e-08	4.81492e-07	0.99773
ENSG00000168925	CTRB1	1.72762e-08	4.81484e-07	0.99773
ENSG00000108878	CACNG1	1.7276e-08	4.8148e-07	0.997731
ENSG00000100721	TCL1A	1.72758e-08	4.81474e-07	0.997731
ENSG00000167664	TMIGD2	1.72757e-08	4.81472e-07	0.997732
ENSG00000134201	GSTM5	1.72757e-08	4.81471e-07	0.997732
ENSG00000188958	UTS2B	1.72755e-08	4.81464e-07	0.997733
ENSG00000118292	C1orf54	1.72754e-08	4.81463e-07	0.997733
ENSG00000140104	C14orf79	1.72753e-08	4.8146e-07	0.997734
ENSG00000115523	GNLY	1.72749e-08	4.81449e-07	0.997734
ENSG00000173213	RP11-683L23.1	1.72746e-08	4.81441e-07	0.997734
ENSG00000186104	CYP2R1	1.72745e-08	4.81437e-07	0.997735
ENSG00000197766	CFD	1.72744e-08	4.81434e-07	0.997735
ENSG00000205502	C2CD4B	1.72744e-08	4.81434e-07	0.997736
ENSG00000125869	LAMP5	1.72742e-08	4.81429e-07	0.997736
ENSG00000120160	EQTN	1.72741e-08	4.81427e-07	0.997737
ENSG00000229972	IQCF3	1.72739e-08	4.81422e-07	0.997737
ENSG00000007255	TRAPPC6A	1.72737e-08	4.81415e-07	0.997738
ENSG00000169955	ZNF747	1.72735e-08	4.8141e-07	0.997738
ENSG00000137720	C11orf1	1.72734e-08	4.81405e-07	0.997739
ENSG00000177465	ACOT4	1.72734e-08	4.81405e-07	0.997739
ENSG00000114654	EFCC1	1.72729e-08	4.81391e-07	0.99774
ENSG00000169972	PUSL1	1.72728e-08	4.81389e-07	0.99774
ENSG00000177025	C19orf18	1.72728e-08	4.81389e-07	0.997741
ENSG00000173947	PIFO	1.72726e-08	4.81384e-07	0.997741
ENSG00000125895	TMEM74B	1.72725e-08	4.81382e-07	0.997742
ENSG00000156990	RPUSD3	1.72725e-08	4.81381e-07	0.997742
ENSG00000203747	FCGR3A	1.72722e-08	4.81373e-07	0.997743
ENSG00000117174	ZNHIT6	1.7272e-08	4.81368e-07	0.997743
ENSG00000164520	RAET1E	1.72716e-08	4.81355e-07	0.997744
ENSG00000092009	CMA1	1.72715e-08	4.81355e-07	0.997744
ENSG00000173960	UBXN2A	1.72714e-08	4.8135e-07	0.997745
ENSG00000179564	LSMEM2	1.72714e-08	4.8135e-07	0.997745
ENSG00000095110	NXPE1	1.72712e-08	4.81346e-07	0.997746
ENSG00000157211	CDCP2	1.72712e-08	4.81345e-07	0.997746
ENSG00000163607	GTPBP8	1.72712e-08	4.81344e-07	0.997747
ENSG00000070388	FGF22	1.7271e-08	4.8134e-07	0.997747
ENSG00000087076	HSD17B14	1.7271e-08	4.81339e-07	0.997747
ENSG00000173451	THAP2	1.72709e-08	4.81336e-07	0.997748
ENSG00000178980	SEPW1	1.72709e-08	4.81336e-07	0.997748
ENSG00000168393	DTYMK	1.72708e-08	4.81334e-07	0.997749
ENSG00000178623	GPR35	1.72704e-08	4.81323e-07	0.997749
ENSG00000171236	LRG1	1.72701e-08	4.81314e-07	0.99775
ENSG00000143727	ACP1	1.72701e-08	4.81314e-07	0.99775
ENSG00000163687	DNASE1L3	1.72701e-08	4.81314e-07	0.997751
ENSG00000159884	CCDC107	1.727e-08	4.81311e-07	0.997751
ENSG00000225526	C3orf83	1.72699e-08	4.81309e-07	0.997752
ENSG00000117877	CD3EAP	1.72699e-08	4.81309e-07	0.997752
ENSG00000128789	PSMG2	1.72699e-08	4.81308e-07	0.997753
ENSG00000149476	DAK	1.72697e-08	4.81303e-07	0.997753
ENSG00000105205	CLC	1.72695e-08	4.81298e-07	0.997754
ENSG00000182612	TSPAN10	1.72694e-08	4.81295e-07	0.997754
ENSG00000172590	MRPL52	1.72692e-08	4.8129e-07	0.997755
ENSG00000196839	ADA	1.72692e-08	4.8129e-07	0.997755
ENSG00000172023	REG1B	1.7269e-08	4.81285e-07	0.997756
ENSG00000188822	CNR2	1.72687e-08	4.81276e-07	0.997756
ENSG00000142961	MOB3C	1.72687e-08	4.81274e-07	0.997757
ENSG00000073737	DHRS9	1.72685e-08	4.8127e-07	0.997757
ENSG00000173467	AGR3	1.72683e-08	4.81265e-07	0.997758
ENSG00000106631	MYL7	1.72681e-08	4.81259e-07	0.997758
ENSG00000105198	LGALS13	1.72678e-08	4.8125e-07	0.997759
ENSG00000122136	OBP2A	1.72678e-08	4.8125e-07	0.997759
ENSG00000186132	C2orf76	1.72673e-08	4.81236e-07	0.99776
ENSG00000115944	COX7A2L	1.72668e-08	4.81223e-07	0.99776
ENSG00000122687	FTSJ2	1.72664e-08	4.81211e-07	0.99776
ENSG00000124882	EREG	1.72656e-08	4.81189e-07	0.997761
ENSG00000179284	DAND5	1.72654e-08	4.81184e-07	0.997761
ENSG00000141560	FN3KRP	1.72649e-08	4.81169e-07	0.997762
ENSG00000187758	ADH1A	1.72645e-08	4.81158e-07	0.997762
ENSG00000206127	GOLGA8O	1.72645e-08	4.81158e-07	0.997763
ENSG00000171174	RBKS	1.72644e-08	4.81157e-07	0.997763
ENSG00000165685	TMEM52B	1.72643e-08	4.81153e-07	0.997764
ENSG00000215454	KRTAP10-4	1.72642e-08	4.81151e-07	0.997764
ENSG00000148290	SURF1	1.72642e-08	4.81151e-07	0.997765
ENSG00000145192	AHSG	1.72636e-08	4.81134e-07	0.997765
ENSG00000173511	VEGFB	1.72635e-08	4.81132e-07	0.997766
ENSG00000187630	DHRS4L2	1.72634e-08	4.81128e-07	0.997766
ENSG00000186007	LEMD1	1.72632e-08	4.81121e-07	0.997767
ENSG00000139131	YARS2	1.7263e-08	4.81117e-07	0.997767
ENSG00000197165	SULT1A2	1.72626e-08	4.81105e-07	0.997768
ENSG00000177558	FAM187B	1.72624e-08	4.81099e-07	0.997768
ENSG00000127423	AUNIP	1.72623e-08	4.81098e-07	0.997769
ENSG00000146833	TRIM4	1.7262e-08	4.8109e-07	0.997769
ENSG00000170099	SERPINA6	1.7262e-08	4.81088e-07	0.99777
ENSG00000131050	BPIFA2	1.7262e-08	4.81088e-07	0.99777
ENSG00000174165	ZDHHC24	1.72618e-08	4.81082e-07	0.997771
ENSG00000153179	RASSF3	1.72617e-08	4.81081e-07	0.997771
ENSG00000075886	TUBA3D	1.72607e-08	4.81052e-07	0.997772
ENSG00000149582	TMEM25	1.72606e-08	4.8105e-07	0.997772
ENSG00000164182	NDUFAF2	1.72604e-08	4.81045e-07	0.997773
ENSG00000145088	EAF2	1.72604e-08	4.81045e-07	0.997773
ENSG00000120675	DNAJC15	1.72598e-08	4.81028e-07	0.997773
ENSG00000185674	LYG2	1.72595e-08	4.81019e-07	0.997774
ENSG00000162891	IL20	1.72587e-08	4.80998e-07	0.997774
ENSG00000070031	SCT	1.72585e-08	4.80992e-07	0.997775
ENSG00000111341	MGP	1.72585e-08	4.80992e-07	0.997775
ENSG00000123739	PLA2G12A	1.72581e-08	4.8098e-07	0.997776
ENSG00000141086	CTRL	1.72575e-08	4.80964e-07	0.997776
ENSG00000166153	DEPDC4	1.72574e-08	4.80961e-07	0.997777
ENSG00000185442	FAM174B	1.72573e-08	4.80959e-07	0.997777
ENSG00000093144	ECHDC1	1.72569e-08	4.80948e-07	0.997778
ENSG00000172831	CES2	1.72566e-08	4.80937e-07	0.997778
ENSG00000184544	DHRS7C	1.72561e-08	4.80924e-07	0.997779
ENSG00000249861	LGALS16	1.72559e-08	4.80919e-07	0.997779
ENSG00000205810	KLRC3	1.72555e-08	4.80908e-07	0.99778
ENSG00000142973	CYP4B1	1.72554e-08	4.80904e-07	0.99778
ENSG00000183793	NPIPA5	1.72553e-08	4.80902e-07	0.997781
ENSG00000107262	BAG1	1.72552e-08	4.80898e-07	0.997781
ENSG00000090013	BLVRB	1.72551e-08	4.80897e-07	0.997782
ENSG00000168497	SDPR	1.72549e-08	4.80892e-07	0.997782
ENSG00000168765	GSTM4	1.72547e-08	4.80886e-07	0.997783
ENSG00000149792	MRPL49	1.72547e-08	4.80884e-07	0.997783
ENSG00000204414	CSHL1	1.72546e-08	4.80884e-07	0.997784
ENSG00000100445	SDR39U1	1.72544e-08	4.80877e-07	0.997784
ENSG00000160349	LCN1	1.72535e-08	4.80851e-07	0.997785
ENSG00000162763	LRRC52	1.72534e-08	4.80848e-07	0.997785
ENSG00000169885	CALML6	1.72533e-08	4.80847e-07	0.997785
ENSG00000188778	ADRB3	1.72532e-08	4.80843e-07	0.997786
ENSG00000198680	TUSC1	1.72532e-08	4.80843e-07	0.997786
ENSG00000175564	UCP3	1.7253e-08	4.80838e-07	0.997787
ENSG00000162384	C1orf123	1.72525e-08	4.80825e-07	0.997787
ENSG00000145777	TSLP	1.72523e-08	4.80818e-07	0.997788
ENSG00000105509	HAS1	1.72519e-08	4.80809e-07	0.997788
ENSG00000163257	DCAF16	1.72519e-08	4.80807e-07	0.997789
ENSG00000107821	KAZALD1	1.72517e-08	4.80802e-07	0.997789
ENSG00000002330	BAD	1.72513e-08	4.8079e-07	0.99779
ENSG00000213203	GIMAP1	1.7251e-08	4.80781e-07	0.99779
ENSG00000173638	SLC19A1	1.72505e-08	4.80768e-07	0.997791
ENSG00000109854	HTATIP2	1.72504e-08	4.80766e-07	0.997791
ENSG00000152766	ANKRD22	1.72499e-08	4.80752e-07	0.997792
ENSG00000213347	MXD3	1.72498e-08	4.80748e-07	0.997792
ENSG00000122140	MRPS2	1.72494e-08	4.80739e-07	0.997793
ENSG00000188163	FAM166A	1.72494e-08	4.80739e-07	0.997793
ENSG00000168229	PTGDR	1.72491e-08	4.8073e-07	0.997794
ENSG00000149534	MS4A2	1.72489e-08	4.80724e-07	0.997794
ENSG00000112195	TREML2	1.72486e-08	4.80715e-07	0.997795
ENSG00000244045	TMEM199	1.72482e-08	4.80704e-07	0.997795
ENSG00000183571	PGPEP1L	1.72482e-08	4.80703e-07	0.997796
ENSG00000172782	FADS6	1.72481e-08	4.80702e-07	0.997796
ENSG00000053702	NRIP2	1.7248e-08	4.80698e-07	0.997797
ENSG00000254469	RP11-849H4.2	1.72475e-08	4.80686e-07	0.997797
ENSG00000185056	C5orf47	1.72474e-08	4.80681e-07	0.997798
ENSG00000187116	LILRA5	1.72469e-08	4.80667e-07	0.997798
ENSG00000125864	BFSP1	1.72466e-08	4.80658e-07	0.997798
ENSG00000129197	RPAIN	1.72463e-08	4.80652e-07	0.997799
ENSG00000225663	FAM195B	1.72462e-08	4.8065e-07	0.997799
ENSG00000185917	SETD4	1.72462e-08	4.80649e-07	0.9978
ENSG00000203722	RAET1G	1.72461e-08	4.80646e-07	0.9978
ENSG00000198445	CCT8L2	1.72458e-08	4.80636e-07	0.997801
ENSG00000176299	OR4M1	1.72441e-08	4.8059e-07	0.997801
ENSG00000177291	GJD4	1.72441e-08	4.80589e-07	0.997802
ENSG00000244122	UGT1A7	1.72432e-08	4.80566e-07	0.997802
ENSG00000221947	XKR9	1.72432e-08	4.80564e-07	0.997803
ENSG00000168887	C2orf68	1.7243e-08	4.8056e-07	0.997803
ENSG00000241186	TDGF1	1.72427e-08	4.80552e-07	0.997804
ENSG00000184478	OR56A3	1.72425e-08	4.80546e-07	0.997804
ENSG00000229676	ZNF492	1.72421e-08	4.80535e-07	0.997805
ENSG00000170909	OSCAR	1.72419e-08	4.80528e-07	0.997805
ENSG00000167749	KLK4	1.72418e-08	4.80525e-07	0.997806
ENSG00000103202	NME4	1.72417e-08	4.80523e-07	0.997806
ENSG00000131368	MRPS25	1.72413e-08	4.80511e-07	0.997807
ENSG00000128713	HOXD11	1.72413e-08	4.80511e-07	0.997807
ENSG00000145283	SLC10A6	1.72412e-08	4.80508e-07	0.997808
ENSG00000182585	EPGN	1.72403e-08	4.80484e-07	0.997808
ENSG00000166927	MS4A7	1.72402e-08	4.8048e-07	0.997809
ENSG00000163114	PDHA2	1.72397e-08	4.80466e-07	0.997809
ENSG00000128283	CDC42EP1	1.72395e-08	4.80461e-07	0.99781
ENSG00000127533	F2RL3	1.72394e-08	4.8046e-07	0.99781
ENSG00000168528	SERINC2	1.72394e-08	4.80458e-07	0.99781
ENSG00000145936	KCNMB1	1.72392e-08	4.80454e-07	0.997811
ENSG00000173452	TMEM196	1.72388e-08	4.80442e-07	0.997811
ENSG00000101194	SLC17A9	1.72386e-08	4.80437e-07	0.997812
ENSG00000166800	LDHAL6A	1.72382e-08	4.80426e-07	0.997812
ENSG00000144043	TEX261	1.72378e-08	4.80415e-07	0.997813
ENSG00000146276	GABRR1	1.72377e-08	4.8041e-07	0.997813
ENSG00000206535	LNP1	1.72373e-08	4.80402e-07	0.997814
ENSG00000196476	C20orf96	1.72369e-08	4.80389e-07	0.997814
ENSG00000108474	PIGL	1.72369e-08	4.80389e-07	0.997815
ENSG00000108733	PEX12	1.7236e-08	4.80365e-07	0.997815
ENSG00000171860	C3AR1	1.72359e-08	4.80361e-07	0.997816
ENSG00000141194	OR4D1	1.72359e-08	4.80361e-07	0.997816
ENSG00000111981	ULBP1	1.72357e-08	4.80357e-07	0.997817
ENSG00000166527	CLEC4D	1.72352e-08	4.80343e-07	0.997817
ENSG00000158050	DUSP2	1.72352e-08	4.80342e-07	0.997818
ENSG00000124508	BTN2A2	1.72351e-08	4.8034e-07	0.997818
ENSG00000148288	GBGT1	1.72343e-08	4.80316e-07	0.997819
ENSG00000067836	ROGDI	1.72336e-08	4.80298e-07	0.997819
ENSG00000113356	POLR3G	1.72332e-08	4.80287e-07	0.99782
ENSG00000188038	NRN1L	1.72332e-08	4.80286e-07	0.99782
ENSG00000166959	MS4A8	1.72331e-08	4.80284e-07	0.997821
ENSG00000111701	APOBEC1	1.72328e-08	4.80275e-07	0.997821
ENSG00000110375	UPK2	1.72325e-08	4.80268e-07	0.997822
ENSG00000117215	PLA2G2D	1.72324e-08	4.80265e-07	0.997822
ENSG00000215915	ATAD3C	1.7232e-08	4.80252e-07	0.997822
ENSG00000244687	UBE2V1	1.72314e-08	4.80235e-07	0.997823
ENSG00000165682	CLEC1B	1.72311e-08	4.80229e-07	0.997823
ENSG00000063241	ISOC2	1.72311e-08	4.80227e-07	0.997824
ENSG00000167772	ANGPTL4	1.72311e-08	4.80227e-07	0.997824
ENSG00000115350	POLE4	1.72303e-08	4.80205e-07	0.997825
ENSG00000100483	VCPKMT	1.72302e-08	4.80202e-07	0.997825
ENSG00000107159	CA9	1.72299e-08	4.80194e-07	0.997826
ENSG00000160791	CCR5	1.72297e-08	4.80189e-07	0.997826
ENSG00000172243	CLEC7A	1.72294e-08	4.80181e-07	0.997827
ENSG00000172650	AGAP5	1.72293e-08	4.80177e-07	0.997827
ENSG00000130513	GDF15	1.72292e-08	4.80175e-07	0.997828
ENSG00000176253	OR4K13	1.72287e-08	4.8016e-07	0.997828
ENSG00000156239	N6AMT1	1.72279e-08	4.80137e-07	0.997829
ENSG00000123179	EBPL	1.72272e-08	4.80119e-07	0.997829
ENSG00000102897	LYRM1	1.7227e-08	4.80112e-07	0.99783
ENSG00000184716	SERINC4	1.72268e-08	4.80108e-07	0.99783
ENSG00000183876	ARSI	1.72268e-08	4.80107e-07	0.997831
ENSG00000138175	ARL3	1.72265e-08	4.80098e-07	0.997831
ENSG00000165028	NIPSNAP3B	1.72257e-08	4.80078e-07	0.997832
ENSG00000169519	METTL15	1.72255e-08	4.80071e-07	0.997832
ENSG00000124243	BCAS4	1.72254e-08	4.8007e-07	0.997833
ENSG00000219607	PPP1R3G	1.72251e-08	4.80061e-07	0.997833
ENSG00000196228	SULT1C3	1.7225e-08	4.80058e-07	0.997834
ENSG00000137033	IL33	1.72249e-08	4.80056e-07	0.997834
ENSG00000148215	OR5C1	1.72248e-08	4.80053e-07	0.997835
ENSG00000121964	GTDC1	1.72242e-08	4.80036e-07	0.997835
ENSG00000225950	NTF4	1.72232e-08	4.80009e-07	0.997835
ENSG00000186204	CYP4F12	1.72231e-08	4.80006e-07	0.997836
ENSG00000127252	HRASLS	1.72231e-08	4.80005e-07	0.997836
ENSG00000150048	CLEC1A	1.72231e-08	4.80003e-07	0.997837
ENSG00000153551	CMTM7	1.7223e-08	4.80002e-07	0.997837
ENSG00000172927	MYEOV	1.72225e-08	4.79988e-07	0.997838
ENSG00000228300	C19orf24	1.72224e-08	4.79986e-07	0.997838
ENSG00000161277	THAP8	1.72224e-08	4.79985e-07	0.997839
ENSG00000156689	GLYATL2	1.72223e-08	4.79983e-07	0.997839
ENSG00000175329	ISX	1.72216e-08	4.79964e-07	0.99784
ENSG00000139988	RDH12	1.72215e-08	4.7996e-07	0.99784
ENSG00000150628	SPATA4	1.72213e-08	4.79956e-07	0.997841
ENSG00000174963	ZIC4	1.72208e-08	4.79941e-07	0.997841
ENSG00000136305	CIDEB	1.72205e-08	4.79931e-07	0.997842
ENSG00000152936	IFLTD1	1.72202e-08	4.79925e-07	0.997842
ENSG00000183840	GPR39	1.72202e-08	4.79924e-07	0.997843
ENSG00000128276	RFPL3	1.722e-08	4.79918e-07	0.997843
ENSG00000105971	CAV2	1.722e-08	4.79918e-07	0.997844
ENSG00000163106	HPGDS	1.72197e-08	4.7991e-07	0.997844
ENSG00000184709	LRRC26	1.72194e-08	4.79902e-07	0.997845
ENSG00000148803	FUOM	1.72193e-08	4.799e-07	0.997845
ENSG00000134940	ACRV1	1.72189e-08	4.79888e-07	0.997846
ENSG00000024862	CCDC28A	1.72187e-08	4.79881e-07	0.997846
ENSG00000174547	MRPL11	1.72185e-08	4.79876e-07	0.997847
ENSG00000178750	STX19	1.72177e-08	4.79853e-07	0.997847
ENSG00000184344	GDF3	1.72175e-08	4.79849e-07	0.997847
ENSG00000128274	A4GALT	1.72175e-08	4.79849e-07	0.997848
ENSG00000120832	MTERFD3	1.72165e-08	4.7982e-07	0.997848
ENSG00000080910	CFHR2	1.72162e-08	4.79812e-07	0.997849
ENSG00000186891	TNFRSF18	1.72159e-08	4.79805e-07	0.997849
ENSG00000120210	INSL6	1.72158e-08	4.798e-07	0.99785
ENSG00000167641	PPP1R14A	1.72152e-08	4.79785e-07	0.99785
ENSG00000159214	CCDC24	1.72151e-08	4.79782e-07	0.997851
ENSG00000120055	C10orf95	1.72148e-08	4.79772e-07	0.997851
ENSG00000184731	FAM110C	1.72144e-08	4.79763e-07	0.997852
ENSG00000143149	ALDH9A1	1.72138e-08	4.79746e-07	0.997852
ENSG00000139192	TAPBPL	1.72138e-08	4.79746e-07	0.997853
ENSG00000203724	C1orf53	1.72127e-08	4.79714e-07	0.997853
ENSG00000137814	HAUS2	1.72124e-08	4.79705e-07	0.997854
ENSG00000182346	DAOA	1.72123e-08	4.79704e-07	0.997854
ENSG00000189283	FHIT	1.72122e-08	4.79702e-07	0.997855
ENSG00000213918	DNASE1	1.72117e-08	4.79687e-07	0.997855
ENSG00000183313	OR52L1	1.7211e-08	4.79668e-07	0.997856
ENSG00000120333	MRPS14	1.72106e-08	4.79656e-07	0.997856
ENSG00000136783	NIPSNAP3A	1.72105e-08	4.79655e-07	0.997857
ENSG00000173699	SPATA3	1.721e-08	4.79639e-07	0.997857
ENSG00000249751	ECSCR	1.721e-08	4.79639e-07	0.997858
ENSG00000005243	COPZ2	1.72099e-08	4.79636e-07	0.997858
ENSG00000125531	C20orf195	1.72097e-08	4.79631e-07	0.997858
ENSG00000171097	CCBL1	1.72089e-08	4.79609e-07	0.997859
ENSG00000116819	TFAP2E	1.72087e-08	4.79602e-07	0.997859
ENSG00000221813	OR6B1	1.72076e-08	4.79572e-07	0.99786
ENSG00000196418	ZNF124	1.7207e-08	4.79555e-07	0.99786
ENSG00000103375	AQP8	1.72069e-08	4.79552e-07	0.997861
ENSG00000142686	C1orf216	1.72059e-08	4.79525e-07	0.997861
ENSG00000140274	DUOXA2	1.72058e-08	4.79524e-07	0.997862
ENSG00000169035	KLK7	1.72057e-08	4.79519e-07	0.997862
ENSG00000171067	C11orf24	1.72056e-08	4.79517e-07	0.997863
ENSG00000105327	BBC3	1.72054e-08	4.79512e-07	0.997863
ENSG00000185561	TLCD2	1.72048e-08	4.79494e-07	0.997864
ENSG00000170950	PGK2	1.72048e-08	4.79494e-07	0.997864
ENSG00000116205	TCEANC2	1.72046e-08	4.79489e-07	0.997865
ENSG00000124615	MOCS1	1.72038e-08	4.79465e-07	0.997865
ENSG00000110876	SELPLG	1.72036e-08	4.7946e-07	0.997866
ENSG00000141977	CIB3	1.72035e-08	4.79458e-07	0.997866
ENSG00000149573	MPZL2	1.72033e-08	4.79452e-07	0.997867
ENSG00000204479	PRAMEF17	1.72032e-08	4.79449e-07	0.997867
ENSG00000103710	RASL12	1.7203e-08	4.79445e-07	0.997868
ENSG00000242852	ZNF709	1.7202e-08	4.79416e-07	0.997868
ENSG00000116771	AGMAT	1.72015e-08	4.79402e-07	0.997869
ENSG00000184752	NDUFA12	1.72011e-08	4.79393e-07	0.997869
ENSG00000100373	UPK3A	1.72003e-08	4.7937e-07	0.99787
ENSG00000164287	CDC20B	1.72e-08	4.79362e-07	0.99787
ENSG00000183255	PTTG1IP	1.71988e-08	4.79327e-07	0.99787
ENSG00000171360	KRT38	1.71977e-08	4.79297e-07	0.997871
ENSG00000196946	ZNF705A	1.71973e-08	4.79285e-07	0.997871
ENSG00000174792	C4orf26	1.71973e-08	4.79284e-07	0.997872
ENSG00000214113	LYRM4	1.71961e-08	4.79251e-07	0.997872
ENSG00000186895	FGF3	1.7196e-08	4.79251e-07	0.997873
ENSG00000165621	OXGR1	1.71958e-08	4.79242e-07	0.997873
ENSG00000173662	TAS1R1	1.7195e-08	4.79221e-07	0.997874
ENSG00000162517	PEF1	1.71947e-08	4.79212e-07	0.997874
ENSG00000152433	ZNF547	1.71942e-08	4.79198e-07	0.997875
ENSG00000007306	CEACAM7	1.71934e-08	4.79176e-07	0.997875
ENSG00000104047	DTWD1	1.71933e-08	4.79174e-07	0.997876
ENSG00000106591	MRPL32	1.71932e-08	4.7917e-07	0.997876
ENSG00000203910	C1orf146	1.71926e-08	4.79156e-07	0.997877
ENSG00000261594	TPBGL	1.71925e-08	4.79151e-07	0.997877
ENSG00000168591	TMUB2	1.71924e-08	4.7915e-07	0.997878
ENSG00000158485	CD1B	1.71924e-08	4.79149e-07	0.997878
ENSG00000166130	IKBIP	1.71922e-08	4.79143e-07	0.997879
ENSG00000003249	DBNDD1	1.7192e-08	4.79137e-07	0.997879
ENSG00000183718	TRIM52	1.71916e-08	4.79127e-07	0.99788
ENSG00000148572	NRBF2	1.71908e-08	4.79106e-07	0.99788
ENSG00000161091	MFSD12	1.71901e-08	4.79084e-07	0.997881
ENSG00000152932	RAB3C	1.71898e-08	4.79078e-07	0.997881
ENSG00000214819	CDRT15L2	1.71893e-08	4.79063e-07	0.997882
ENSG00000116212	LRRC42	1.71881e-08	4.79029e-07	0.997882
ENSG00000124602	UNC5CL	1.7188e-08	4.79027e-07	0.997882
ENSG00000136688	IL36G	1.71874e-08	4.7901e-07	0.997883
ENSG00000157111	TMEM171	1.71872e-08	4.79005e-07	0.997883
ENSG00000106733	NMRK1	1.71872e-08	4.79004e-07	0.997884
ENSG00000204311	DFNB59	1.71872e-08	4.79004e-07	0.997884
ENSG00000222038	POTEJ	1.71872e-08	4.79004e-07	0.997885
ENSG00000163961	RNF168	1.71872e-08	4.79004e-07	0.997885
ENSG00000176281	OR4K5	1.71871e-08	4.79001e-07	0.997886
ENSG00000177627	C12orf54	1.71865e-08	4.78985e-07	0.997886
ENSG00000170369	CST2	1.71863e-08	4.7898e-07	0.997887
ENSG00000160117	ANKLE1	1.71859e-08	4.78968e-07	0.997887
ENSG00000117152	RGS4	1.71857e-08	4.78964e-07	0.997888
ENSG00000153347	FAM81B	1.71851e-08	4.78947e-07	0.997888
ENSG00000186513	OR9Q2	1.71851e-08	4.78947e-07	0.997889
ENSG00000112115	IL17A	1.71851e-08	4.78945e-07	0.997889
ENSG00000187123	LYPD6	1.71849e-08	4.78941e-07	0.99789
ENSG00000124568	SLC17A1	1.71845e-08	4.7893e-07	0.99789
ENSG00000180089	TMEM86B	1.71845e-08	4.78928e-07	0.997891
ENSG00000125998	FAM83C	1.71837e-08	4.78907e-07	0.997891
ENSG00000163157	TMOD4	1.71821e-08	4.78861e-07	0.997892
ENSG00000211454	AKR7L	1.71819e-08	4.78858e-07	0.997892
ENSG00000125787	GNRH2	1.71811e-08	4.78835e-07	0.997893
ENSG00000256797	KLRF2	1.71808e-08	4.78826e-07	0.997893
ENSG00000258484	SPESP1	1.71799e-08	4.78802e-07	0.997893
ENSG00000135423	GLS2	1.71793e-08	4.78785e-07	0.997894
ENSG00000171989	LDHAL6B	1.71775e-08	4.78732e-07	0.997894
ENSG00000172889	EGFL7	1.71772e-08	4.78727e-07	0.997895
ENSG00000115386	REG1A	1.71772e-08	4.78726e-07	0.997895
ENSG00000176194	CIDEA	1.71769e-08	4.78716e-07	0.997896
ENSG00000138400	MDH1B	1.71768e-08	4.78715e-07	0.997896
ENSG00000172183	ISG20	1.71763e-08	4.78699e-07	0.997897
ENSG00000155957	TMBIM4	1.7176e-08	4.78693e-07	0.997897
ENSG00000101074	R3HDML	1.71759e-08	4.78689e-07	0.997898
ENSG00000130950	NUTM2F	1.7174e-08	4.78635e-07	0.997898
ENSG00000164708	PGAM2	1.71739e-08	4.78633e-07	0.997899
ENSG00000103876	FAH	1.71725e-08	4.78594e-07	0.997899
ENSG00000188428	BLOC1S5	1.71721e-08	4.78583e-07	0.9979
ENSG00000106399	RPA3	1.71719e-08	4.78579e-07	0.9979
ENSG00000183208	GDPGP1	1.71716e-08	4.78569e-07	0.997901
ENSG00000124588	NQO2	1.71714e-08	4.78563e-07	0.997901
ENSG00000105643	ARRDC2	1.71711e-08	4.78556e-07	0.997902
ENSG00000114023	FAM162A	1.71711e-08	4.78556e-07	0.997902
ENSG00000181939	OR4C15	1.7171e-08	4.78554e-07	0.997903
ENSG00000221855	TAS2R41	1.71706e-08	4.78542e-07	0.997903
ENSG00000132386	SERPINF1	1.71702e-08	4.78531e-07	0.997904
ENSG00000188493	C19orf54	1.717e-08	4.78525e-07	0.997904
ENSG00000158786	PLA2G2F	1.71697e-08	4.78516e-07	0.997904
ENSG00000132199	ENOSF1	1.71678e-08	4.78462e-07	0.997905
ENSG00000134285	FKBP11	1.71672e-08	4.78448e-07	0.997905
ENSG00000173626	TRAPPC3L	1.71672e-08	4.78448e-07	0.997906
ENSG00000128709	HOXD9	1.7166e-08	4.78414e-07	0.997906
ENSG00000188800	TMCO2	1.71653e-08	4.78393e-07	0.997907
ENSG00000118785	SPP1	1.71641e-08	4.78362e-07	0.997907
ENSG00000116721	PRAMEF1	1.71632e-08	4.78334e-07	0.997908
ENSG00000148187	MRRF	1.7163e-08	4.7833e-07	0.997908
ENSG00000176920	FUT2	1.7163e-08	4.78329e-07	0.997909
ENSG00000189280	GJB5	1.71629e-08	4.78328e-07	0.997909
ENSG00000178796	RIIAD1	1.71629e-08	4.78328e-07	0.99791
ENSG00000140365	COMMD4	1.7162e-08	4.78302e-07	0.99791
ENSG00000159445	THEM4	1.71618e-08	4.78295e-07	0.997911
ENSG00000158158	CNNM4	1.71611e-08	4.78277e-07	0.997911
ENSG00000198931	APRT	1.71595e-08	4.78232e-07	0.997912
ENSG00000242220	TCP10L	1.71594e-08	4.78231e-07	0.997912
ENSG00000196436	NPIPB15	1.71592e-08	4.78222e-07	0.997913
ENSG00000145912	NHP2	1.71586e-08	4.78208e-07	0.997913
ENSG00000130433	CACNG6	1.71577e-08	4.78181e-07	0.997914
ENSG00000124104	SNX21	1.71566e-08	4.78151e-07	0.997914
ENSG00000204449	TRIM49C	1.71564e-08	4.78146e-07	0.997915
ENSG00000145439	CBR4	1.71561e-08	4.78137e-07	0.997915
ENSG00000136327	NKX2-8	1.71556e-08	4.78124e-07	0.997915
ENSG00000180974	OR52E4	1.71552e-08	4.78113e-07	0.997916
ENSG00000069974	RAB27A	1.71552e-08	4.78112e-07	0.997916
ENSG00000206418	RAB12	1.71551e-08	4.78109e-07	0.997917
ENSG00000125823	CSTL1	1.71539e-08	4.78075e-07	0.997917
ENSG00000132026	RTBDN	1.71538e-08	4.78073e-07	0.997918
ENSG00000219438	FAM19A5	1.71536e-08	4.78067e-07	0.997918
ENSG00000120437	ACAT2	1.71535e-08	4.78065e-07	0.997919
ENSG00000155249	OR4K1	1.71527e-08	4.78043e-07	0.997919
ENSG00000014257	ACPP	1.71525e-08	4.78038e-07	0.99792
ENSG00000198049	AVPR1B	1.71523e-08	4.78032e-07	0.99792
ENSG00000189127	ANKRD34B	1.7152e-08	4.78024e-07	0.997921
ENSG00000166452	AKIP1	1.7152e-08	4.78022e-07	0.997921
ENSG00000172689	MS4A10	1.71513e-08	4.78004e-07	0.997922
ENSG00000167220	HDHD2	1.71504e-08	4.7798e-07	0.997922
ENSG00000161911	TREML1	1.71499e-08	4.77965e-07	0.997923
ENSG00000147697	GSDMC	1.71498e-08	4.77961e-07	0.997923
ENSG00000242259	C22orf39	1.71497e-08	4.77958e-07	0.997924
ENSG00000184345	IQCF2	1.71495e-08	4.77954e-07	0.997924
ENSG00000130368	MAS1	1.71486e-08	4.77929e-07	0.997925
ENSG00000071203	MS4A12	1.71486e-08	4.77928e-07	0.997925
ENSG00000100300	TSPO	1.71484e-08	4.77923e-07	0.997926
ENSG00000119888	EPCAM	1.71481e-08	4.77914e-07	0.997926
ENSG00000180245	RRH	1.7148e-08	4.77912e-07	0.997926
ENSG00000153976	HS3ST3A1	1.71477e-08	4.77903e-07	0.997927
ENSG00000125459	MSTO1	1.71471e-08	4.77887e-07	0.997927
ENSG00000141504	SAT2	1.71469e-08	4.77881e-07	0.997928
ENSG00000178928	TPRX1	1.71469e-08	4.7788e-07	0.997928
ENSG00000107902	LHPP	1.71454e-08	4.77838e-07	0.997929
ENSG00000125816	NKX2-4	1.71452e-08	4.77832e-07	0.997929
ENSG00000130414	NDUFA10	1.71447e-08	4.77819e-07	0.99793
ENSG00000262874	C19orf84	1.71445e-08	4.77813e-07	0.99793
ENSG00000111850	SMIM8	1.71431e-08	4.77775e-07	0.997931
ENSG00000204711	C9orf135	1.7143e-08	4.77771e-07	0.997931
ENSG00000163344	PMVK	1.71429e-08	4.77769e-07	0.997932
ENSG00000109047	RCVRN	1.71426e-08	4.77762e-07	0.997932
ENSG00000170262	MRAP	1.71421e-08	4.77749e-07	0.997933
ENSG00000152207	CYSLTR2	1.71419e-08	4.77741e-07	0.997933
ENSG00000164488	DACT2	1.71405e-08	4.77701e-07	0.997934
ENSG00000139780	METTL21C	1.71401e-08	4.77691e-07	0.997934
ENSG00000172728	FUT10	1.71386e-08	4.77649e-07	0.997935
ENSG00000170476	MZB1	1.71376e-08	4.77622e-07	0.997935
ENSG00000197162	ZNF785	1.71369e-08	4.77602e-07	0.997936
ENSG00000164743	C8orf48	1.71368e-08	4.776e-07	0.997936
ENSG00000175143	OR2T1	1.71363e-08	4.77585e-07	0.997937
ENSG00000124733	MEA1	1.71355e-08	4.77563e-07	0.997937
ENSG00000167011	NAT16	1.71349e-08	4.77546e-07	0.997937
ENSG00000180999	C1orf105	1.71344e-08	4.77532e-07	0.997938
ENSG00000114405	C3orf14	1.71339e-08	4.7752e-07	0.997938
ENSG00000171794	UTF1	1.71338e-08	4.77516e-07	0.997939
ENSG00000221837	KRTAP10-9	1.71335e-08	4.77507e-07	0.997939
ENSG00000172236	TPSAB1	1.71331e-08	4.77495e-07	0.99794
ENSG00000126251	GPR42	1.71329e-08	4.77491e-07	0.99794
ENSG00000173401	GLIPR1L1	1.71326e-08	4.77482e-07	0.997941
ENSG00000096395	MLN	1.71314e-08	4.77448e-07	0.997941
ENSG00000203740	METTL11B	1.71308e-08	4.77433e-07	0.997942
ENSG00000183655	KLHL25	1.71307e-08	4.7743e-07	0.997942
ENSG00000118579	MED28	1.71304e-08	4.77422e-07	0.997943
ENSG00000146250	PRSS35	1.71296e-08	4.77399e-07	0.997943
ENSG00000205309	NT5M	1.71296e-08	4.77398e-07	0.997944
ENSG00000165409	TSHR	1.71294e-08	4.77392e-07	0.997944
ENSG00000203666	EFCAB2	1.71289e-08	4.77379e-07	0.997945
ENSG00000180834	MAP6D1	1.71286e-08	4.77371e-07	0.997945
ENSG00000101695	RNF125	1.71283e-08	4.77361e-07	0.997946
ENSG00000010438	PRSS3	1.71281e-08	4.77356e-07	0.997946
ENSG00000115488	NEU2	1.71276e-08	4.77342e-07	0.997947
ENSG00000145782	ATG12	1.71274e-08	4.77336e-07	0.997947
ENSG00000155115	GTF3C6	1.71272e-08	4.77333e-07	0.997947
ENSG00000212658	KRTAP29-1	1.7127e-08	4.77327e-07	0.997948
ENSG00000186377	CYP4X1	1.71265e-08	4.77314e-07	0.997948
ENSG00000188343	FAM92A1	1.71263e-08	4.77307e-07	0.997949
ENSG00000144792	ZNF660	1.71257e-08	4.7729e-07	0.997949
ENSG00000164291	ARSK	1.71252e-08	4.77275e-07	0.99795
ENSG00000069482	GAL	1.71249e-08	4.77269e-07	0.99795
ENSG00000065621	GSTO2	1.71247e-08	4.77262e-07	0.997951
ENSG00000168309	FAM107A	1.71246e-08	4.77259e-07	0.997951
ENSG00000204252	HLA-DOA	1.71246e-08	4.77259e-07	0.997952
ENSG00000168061	SAC3D1	1.7124e-08	4.77242e-07	0.997952
ENSG00000100344	PNPLA3	1.71234e-08	4.77227e-07	0.997953
ENSG00000182230	FAM153B	1.71234e-08	4.77226e-07	0.997953
ENSG00000188011	CXXC11	1.71233e-08	4.77223e-07	0.997954
ENSG00000253148	RGS21	1.71232e-08	4.77219e-07	0.997954
ENSG00000101331	CCM2L	1.71228e-08	4.7721e-07	0.997955
ENSG00000139637	C12orf10	1.71224e-08	4.77199e-07	0.997955
ENSG00000122852	SFTPA1	1.71222e-08	4.77193e-07	0.997956
ENSG00000172922	RNASEH2C	1.71222e-08	4.77191e-07	0.997956
ENSG00000168421	RHOH	1.712e-08	4.77131e-07	0.997957
ENSG00000230657	PRB4	1.71196e-08	4.77121e-07	0.997957
ENSG00000171163	ZNF692	1.71193e-08	4.77113e-07	0.997958
ENSG00000181499	OR6T1	1.71186e-08	4.77092e-07	0.997958
ENSG00000181609	OR52D1	1.71181e-08	4.77078e-07	0.997958
ENSG00000169903	TM4SF4	1.71179e-08	4.77072e-07	0.997959
ENSG00000163646	CLRN1	1.71174e-08	4.77058e-07	0.997959
ENSG00000165935	SMCO2	1.71164e-08	4.77031e-07	0.99796
ENSG00000228727	SAPCD1	1.71161e-08	4.77023e-07	0.99796
ENSG00000155906	RMND1	1.71159e-08	4.77017e-07	0.997961
ENSG00000163463	KRTCAP2	1.71152e-08	4.76999e-07	0.997961
ENSG00000249581	CLRN2	1.71151e-08	4.76994e-07	0.997962
ENSG00000169676	DRD5	1.71149e-08	4.76989e-07	0.997962
ENSG00000150773	PIH1D2	1.71148e-08	4.76985e-07	0.997963
ENSG00000151715	TMEM45B	1.71138e-08	4.76959e-07	0.997963
ENSG00000158006	PAFAH2	1.71137e-08	4.76957e-07	0.997964
ENSG00000021461	CYP3A43	1.71133e-08	4.76944e-07	0.997964
ENSG00000139835	GRTP1	1.71122e-08	4.76915e-07	0.997965
ENSG00000163374	YY1AP1	1.71122e-08	4.76914e-07	0.997965
ENSG00000150337	FCGR1A	1.71122e-08	4.76913e-07	0.997966
ENSG00000165810	BTNL9	1.71118e-08	4.76904e-07	0.997966
ENSG00000168928	CTRB2	1.71118e-08	4.76904e-07	0.997967
ENSG00000181991	MRPS11	1.71115e-08	4.76894e-07	0.997967
ENSG00000143633	C1orf131	1.7111e-08	4.76881e-07	0.997968
ENSG00000180332	KCTD4	1.71102e-08	4.76858e-07	0.997968
ENSG00000255501	CARD18	1.71092e-08	4.7683e-07	0.997968
ENSG00000182271	TMIGD1	1.71092e-08	4.76829e-07	0.997969
ENSG00000100147	CCDC134	1.71086e-08	4.76813e-07	0.997969
ENSG00000170180	GYPA	1.71078e-08	4.76791e-07	0.99797
ENSG00000163751	CPA3	1.71073e-08	4.76778e-07	0.99797
ENSG00000137133	HINT2	1.71069e-08	4.76765e-07	0.997971
ENSG00000215187	FAM166B	1.71068e-08	4.76763e-07	0.997971
ENSG00000121900	TMEM54	1.71059e-08	4.76739e-07	0.997972
ENSG00000079974	RABL2B	1.7105e-08	4.76714e-07	0.997972
ENSG00000089063	TMEM230	1.71046e-08	4.76702e-07	0.997973
ENSG00000188694	KRTAP24-1	1.71037e-08	4.76677e-07	0.997973
ENSG00000136695	IL36RN	1.71032e-08	4.76662e-07	0.997974
ENSG00000118965	WDR35	1.71029e-08	4.76654e-07	0.997974
ENSG00000143333	RGS16	1.71025e-08	4.76644e-07	0.997975
ENSG00000124232	RBPJL	1.71024e-08	4.7664e-07	0.997975
ENSG00000013588	GPRC5A	1.71022e-08	4.76635e-07	0.997976
ENSG00000212122	TSSK1B	1.7102e-08	4.76629e-07	0.997976
ENSG00000119714	GPR68	1.71013e-08	4.7661e-07	0.997977
ENSG00000169314	C22orf15	1.71005e-08	4.76588e-07	0.997977
ENSG00000162399	BSND	1.71003e-08	4.76583e-07	0.997978
ENSG00000175787	ZNF169	1.71002e-08	4.76579e-07	0.997978
ENSG00000112996	MRPS30	1.71e-08	4.76574e-07	0.997978
ENSG00000053328	METTL24	1.70999e-08	4.76572e-07	0.997979
ENSG00000162543	UBXN10	1.70993e-08	4.76555e-07	0.997979
ENSG00000144048	DUSP11	1.7099e-08	4.76546e-07	0.99798
ENSG00000213265	TSGA13	1.70988e-08	4.7654e-07	0.99798
ENSG00000253958	CLDN23	1.70984e-08	4.7653e-07	0.997981
ENSG00000162641	AKNAD1	1.70978e-08	4.76512e-07	0.997981
ENSG00000206562	METTL6	1.70968e-08	4.76485e-07	0.997982
ENSG00000140932	CMTM2	1.70967e-08	4.76483e-07	0.997982
ENSG00000251357	AP000350.10	1.70956e-08	4.76451e-07	0.997983
ENSG00000225921	NOL7	1.70952e-08	4.76441e-07	0.997983
ENSG00000186393	KRT26	1.70951e-08	4.76438e-07	0.997984
ENSG00000259431	THTPA	1.70947e-08	4.76425e-07	0.997984
ENSG00000137441	FGFBP2	1.70933e-08	4.76386e-07	0.997985
ENSG00000171631	P2RY6	1.70931e-08	4.76382e-07	0.997985
ENSG00000129518	EAPP	1.70931e-08	4.76381e-07	0.997986
ENSG00000175324	LSM1	1.70929e-08	4.76377e-07	0.997986
ENSG00000182896	TMEM95	1.70921e-08	4.76354e-07	0.997987
ENSG00000138271	GPR87	1.70915e-08	4.76336e-07	0.997987
ENSG00000131153	GINS2	1.70914e-08	4.76334e-07	0.997988
ENSG00000105507	CABP5	1.70911e-08	4.76325e-07	0.997988
ENSG00000170222	ADPRM	1.70909e-08	4.76319e-07	0.997989
ENSG00000182551	ADI1	1.70887e-08	4.76259e-07	0.997989
ENSG00000240505	TNFRSF13B	1.70871e-08	4.76213e-07	0.997989
ENSG00000120563	LYZL1	1.70869e-08	4.7621e-07	0.99799
ENSG00000172399	MYOZ2	1.70868e-08	4.76207e-07	0.99799
ENSG00000155868	MED7	1.70864e-08	4.76196e-07	0.997991
ENSG00000159685	CHCHD6	1.70861e-08	4.76186e-07	0.997991
ENSG00000165689	SDCCAG3	1.70858e-08	4.76177e-07	0.997992
ENSG00000160862	AZGP1	1.70857e-08	4.76176e-07	0.997992
ENSG00000165496	RPL10L	1.70853e-08	4.76165e-07	0.997993
ENSG00000172828	CES3	1.70849e-08	4.76154e-07	0.997993
ENSG00000180992	MRPL14	1.70847e-08	4.76149e-07	0.997994
ENSG00000114547	ROPN1B	1.70845e-08	4.76141e-07	0.997994
ENSG00000196284	SUPT3H	1.70842e-08	4.76134e-07	0.997995
ENSG00000204614	TRIM40	1.7084e-08	4.76127e-07	0.997995
ENSG00000124762	CDKN1A	1.70839e-08	4.76124e-07	0.997996
ENSG00000197826	C4orf22	1.70836e-08	4.76116e-07	0.997996
ENSG00000172425	TTC36	1.70834e-08	4.7611e-07	0.997997
ENSG00000172742	OR4D9	1.70818e-08	4.76067e-07	0.997997
ENSG00000175877	WBSCR28	1.70815e-08	4.76059e-07	0.997998
ENSG00000171960	PPIH	1.70811e-08	4.76046e-07	0.997998
ENSG00000188931	C1orf192	1.70801e-08	4.76018e-07	0.997998
ENSG00000118894	FAM86A	1.70795e-08	4.76002e-07	0.997999
ENSG00000178401	DNAJC22	1.70795e-08	4.76001e-07	0.997999
ENSG00000165269	AQP7	1.7079e-08	4.75988e-07	0.998
ENSG00000256061	DYX1C1	1.70785e-08	4.75976e-07	0.998
ENSG00000145649	GZMA	1.70785e-08	4.75976e-07	0.998001
ENSG00000160193	WDR4	1.7077e-08	4.75934e-07	0.998001
ENSG00000162174	ASRGL1	1.70769e-08	4.75931e-07	0.998002
ENSG00000203797	DDO	1.70767e-08	4.75924e-07	0.998002
ENSG00000204179	PTPN20A	1.70754e-08	4.75887e-07	0.998003
ENSG00000183709	IFNL2	1.70754e-08	4.75887e-07	0.998003
ENSG00000145757	SPATA9	1.7075e-08	4.75878e-07	0.998004
ENSG00000116785	CFHR3	1.70749e-08	4.75874e-07	0.998004
ENSG00000169067	ACTBL2	1.70745e-08	4.75862e-07	0.998005
ENSG00000173818	ENDOV	1.7074e-08	4.75849e-07	0.998005
ENSG00000141698	NT5C3B	1.70739e-08	4.75847e-07	0.998006
ENSG00000129521	EGLN3	1.70723e-08	4.75803e-07	0.998006
ENSG00000174327	SLC16A13	1.70714e-08	4.75776e-07	0.998007
ENSG00000180891	CUEDC1	1.70707e-08	4.75756e-07	0.998007
ENSG00000139725	RHOF	1.70701e-08	4.7574e-07	0.998008
ENSG00000249437	NAIP	1.70697e-08	4.75729e-07	0.998008
ENSG00000196118	C16orf93	1.70694e-08	4.7572e-07	0.998008
ENSG00000103254	FAM173A	1.70688e-08	4.75705e-07	0.998009
ENSG00000221840	OR4A5	1.70686e-08	4.757e-07	0.998009
ENSG00000165996	PTPLA	1.70655e-08	4.75613e-07	0.99801
ENSG00000154589	LY96	1.70654e-08	4.75609e-07	0.99801
ENSG00000148444	COMMD3	1.70649e-08	4.75596e-07	0.998011
ENSG00000163710	PCOLCE2	1.70637e-08	4.75561e-07	0.998011
ENSG00000148483	TMEM236	1.70625e-08	4.75528e-07	0.998012
ENSG00000229544	NKX1-2	1.70622e-08	4.75521e-07	0.998012
ENSG00000180233	ZNRF2	1.70619e-08	4.75511e-07	0.998013
ENSG00000114529	C3orf52	1.70617e-08	4.75506e-07	0.998013
ENSG00000178150	ZNF114	1.70615e-08	4.755e-07	0.998014
ENSG00000139537	CCDC65	1.70606e-08	4.75475e-07	0.998014
ENSG00000124299	PEPD	1.70599e-08	4.75458e-07	0.998015
ENSG00000179399	GPC5	1.7059e-08	4.75432e-07	0.998015
ENSG00000114446	IFT57	1.70575e-08	4.75388e-07	0.998016
ENSG00000178591	DEFB125	1.7057e-08	4.75376e-07	0.998016
ENSG00000170891	CYTL1	1.70563e-08	4.75356e-07	0.998017
ENSG00000124074	ENKD1	1.70562e-08	4.75354e-07	0.998017
ENSG00000139330	KERA	1.70547e-08	4.7531e-07	0.998018
ENSG00000183034	OTOP2	1.70546e-08	4.75309e-07	0.998018
ENSG00000215695	RSC1A1	1.70538e-08	4.75286e-07	0.998018
ENSG00000134539	KLRD1	1.70533e-08	4.75273e-07	0.998019
ENSG00000179639	FCER1A	1.70533e-08	4.75273e-07	0.998019
ENSG00000142444	C19orf52	1.70525e-08	4.75249e-07	0.99802
ENSG00000087263	OGFOD1	1.7052e-08	4.75235e-07	0.99802
ENSG00000215131	C16orf90	1.70518e-08	4.75229e-07	0.998021
ENSG00000142273	CBLC	1.70515e-08	4.75222e-07	0.998021
ENSG00000147465	STAR	1.70513e-08	4.75217e-07	0.998022
ENSG00000188056	TREML4	1.70498e-08	4.75176e-07	0.998022
ENSG00000176490	DIRAS1	1.70476e-08	4.75114e-07	0.998023
ENSG00000140297	GCNT3	1.70469e-08	4.75094e-07	0.998023
ENSG00000128346	C22orf23	1.70467e-08	4.75088e-07	0.998024
ENSG00000184857	TMEM186	1.70465e-08	4.75083e-07	0.998024
ENSG00000176087	SLC35A4	1.70462e-08	4.75075e-07	0.998025
ENSG00000215252	GOLGA8B	1.70447e-08	4.75032e-07	0.998025
ENSG00000240891	PLCXD2	1.70444e-08	4.75025e-07	0.998026
ENSG00000152133	GPATCH11	1.70441e-08	4.75016e-07	0.998026
ENSG00000234719	RP11-166B2.1	1.70435e-08	4.74999e-07	0.998027
ENSG00000182187	CRYGB	1.70432e-08	4.7499e-07	0.998027
ENSG00000120952	PRAMEF2	1.70426e-08	4.74973e-07	0.998028
ENSG00000140983	RHOT2	1.70425e-08	4.74972e-07	0.998028
ENSG00000188771	PLET1	1.70424e-08	4.7497e-07	0.998028
ENSG00000205143	ARID3C	1.70421e-08	4.74961e-07	0.998029
ENSG00000107020	PLGRKT	1.7042e-08	4.74957e-07	0.998029
ENSG00000186115	CYP4F2	1.70417e-08	4.74949e-07	0.99803
ENSG00000181274	FRAT2	1.70416e-08	4.74946e-07	0.99803
ENSG00000099624	ATP5D	1.70416e-08	4.74945e-07	0.998031
ENSG00000100478	AP4S1	1.70411e-08	4.74933e-07	0.998031
ENSG00000214226	C17orf67	1.7041e-08	4.7493e-07	0.998032
ENSG00000167850	CD300C	1.70409e-08	4.74928e-07	0.998032
ENSG00000133983	COX16	1.70407e-08	4.74922e-07	0.998033
ENSG00000173237	C11orf86	1.70382e-08	4.74851e-07	0.998033
ENSG00000240053	LY6G5B	1.70382e-08	4.7485e-07	0.998034
ENSG00000235194	PPP1R3E	1.70374e-08	4.74828e-07	0.998034
ENSG00000157884	CIB4	1.70365e-08	4.74805e-07	0.998035
ENSG00000166352	C11orf74	1.70361e-08	4.74793e-07	0.998035
ENSG00000215712	TMEM242	1.70351e-08	4.74766e-07	0.998036
ENSG00000130167	TSPAN16	1.7035e-08	4.74763e-07	0.998036
ENSG00000196427	NBPF4	1.70339e-08	4.74731e-07	0.998037
ENSG00000119973	PRLHR	1.70334e-08	4.74718e-07	0.998037
ENSG00000182156	ENPP7	1.70332e-08	4.74713e-07	0.998037
ENSG00000185860	C1orf110	1.70331e-08	4.7471e-07	0.998038
ENSG00000069998	CECR5	1.70299e-08	4.74621e-07	0.998038
ENSG00000182141	ZNF708	1.70297e-08	4.74615e-07	0.998039
ENSG00000213822	CEACAM18	1.70291e-08	4.74597e-07	0.998039
ENSG00000172538	FAM170B	1.70283e-08	4.74576e-07	0.99804
ENSG00000170236	USP50	1.70277e-08	4.74558e-07	0.99804
ENSG00000170276	HSPB2	1.70272e-08	4.74544e-07	0.998041
ENSG00000213694	S1PR3	1.70262e-08	4.74517e-07	0.998041
ENSG00000167930	ITFG3	1.70255e-08	4.74496e-07	0.998042
ENSG00000244623	OR2AE1	1.7025e-08	4.74484e-07	0.998042
ENSG00000172426	RSPH9	1.7025e-08	4.74483e-07	0.998043
ENSG00000171944	OR52A5	1.70246e-08	4.74474e-07	0.998043
ENSG00000137210	TMEM14B	1.70241e-08	4.7446e-07	0.998044
ENSG00000204979	MS4A13	1.70231e-08	4.7443e-07	0.998044
ENSG00000196136	SERPINA3	1.70231e-08	4.74429e-07	0.998045
ENSG00000138675	FGF5	1.70214e-08	4.74384e-07	0.998045
ENSG00000129354	AP1M2	1.70214e-08	4.74383e-07	0.998046
ENSG00000197520	FAM177B	1.70212e-08	4.74377e-07	0.998046
ENSG00000173372	C1QA	1.70211e-08	4.74375e-07	0.998046
ENSG00000016864	GLT8D1	1.70209e-08	4.7437e-07	0.998047
ENSG00000105697	HAMP	1.70207e-08	4.74365e-07	0.998047
ENSG00000077348	EXOSC5	1.70195e-08	4.74331e-07	0.998048
ENSG00000004139	SARM1	1.70193e-08	4.74325e-07	0.998048
ENSG00000180613	GSX2	1.7019e-08	4.74315e-07	0.998049
ENSG00000163833	FBXO40	1.70178e-08	4.74284e-07	0.998049
ENSG00000131591	C1orf159	1.70177e-08	4.74281e-07	0.99805
ENSG00000139405	RITA1	1.70176e-08	4.74277e-07	0.99805
ENSG00000062282	DGAT2	1.70175e-08	4.74276e-07	0.998051
ENSG00000188155	KRTAP10-6	1.70172e-08	4.74268e-07	0.998051
ENSG00000099377	HSD3B7	1.70169e-08	4.74258e-07	0.998052
ENSG00000134216	CHIA	1.70166e-08	4.74249e-07	0.998052
ENSG00000204852	TCTN1	1.70161e-08	4.74236e-07	0.998053
ENSG00000197375	SLC22A5	1.70155e-08	4.74218e-07	0.998053
ENSG00000184995	IFNE	1.70144e-08	4.74187e-07	0.998054
ENSG00000050344	NFE2L3	1.70135e-08	4.74163e-07	0.998054
ENSG00000156928	MALSU1	1.70134e-08	4.74161e-07	0.998055
ENSG00000170634	ACYP2	1.70126e-08	4.74139e-07	0.998055
ENSG00000170122	FOXD4	1.70124e-08	4.74133e-07	0.998056
ENSG00000162892	IL24	1.70123e-08	4.74129e-07	0.998056
ENSG00000174456	C12orf76	1.70117e-08	4.74114e-07	0.998056
ENSG00000164404	GDF9	1.70113e-08	4.74102e-07	0.998057
ENSG00000181026	AEN	1.70105e-08	4.7408e-07	0.998057
ENSG00000166822	TMEM170A	1.70103e-08	4.74075e-07	0.998058
ENSG00000172232	AZU1	1.70098e-08	4.74059e-07	0.998058
ENSG00000196372	ASB13	1.7008e-08	4.7401e-07	0.998059
ENSG00000198130	HIBCH	1.70079e-08	4.74006e-07	0.998059
ENSG00000157765	SLC34A2	1.70078e-08	4.74005e-07	0.99806
ENSG00000170683	OR10A3	1.70077e-08	4.74002e-07	0.99806
ENSG00000169660	HEXDC	1.70055e-08	4.73941e-07	0.998061
ENSG00000185681	MORN5	1.70053e-08	4.73933e-07	0.998061
ENSG00000051620	HEBP2	1.70048e-08	4.73922e-07	0.998062
ENSG00000158477	CD1A	1.70023e-08	4.73852e-07	0.998062
ENSG00000176256	HMGB4	1.70022e-08	4.73848e-07	0.998063
ENSG00000177464	GPR4	1.7002e-08	4.73843e-07	0.998063
ENSG00000162438	CTRC	1.70019e-08	4.7384e-07	0.998064
ENSG00000103174	NAGPA	1.70017e-08	4.73836e-07	0.998064
ENSG00000003400	CASP10	1.70005e-08	4.73802e-07	0.998065
ENSG00000136487	GH2	1.70003e-08	4.73795e-07	0.998065
ENSG00000109016	DHRS7B	1.7e-08	4.73786e-07	0.998065
ENSG00000181961	OR4A16	1.69995e-08	4.73774e-07	0.998066
ENSG00000170231	FABP6	1.69989e-08	4.73755e-07	0.998066
ENSG00000197487	GALP	1.69979e-08	4.7373e-07	0.998067
ENSG00000143994	ABHD1	1.69977e-08	4.73722e-07	0.998067
ENSG00000197430	OPALIN	1.69975e-08	4.73718e-07	0.998068
ENSG00000107371	EXOSC3	1.69973e-08	4.73711e-07	0.998068
ENSG00000157315	TMED6	1.6997e-08	4.73705e-07	0.998069
ENSG00000215375	MYL5	1.6996e-08	4.73676e-07	0.998069
ENSG00000184277	TM2D3	1.69956e-08	4.73664e-07	0.99807
ENSG00000234444	ZNF736	1.69951e-08	4.73651e-07	0.99807
ENSG00000186166	CCDC84	1.6995e-08	4.73648e-07	0.998071
ENSG00000114988	LMAN2L	1.69948e-08	4.73643e-07	0.998071
ENSG00000145428	RNF175	1.69911e-08	4.73538e-07	0.998072
ENSG00000167792	NDUFV1	1.69911e-08	4.73538e-07	0.998072
ENSG00000241119	UGT1A9	1.69908e-08	4.73529e-07	0.998073
ENSG00000176974	SHMT1	1.69901e-08	4.7351e-07	0.998073
ENSG00000106268	NUDT1	1.69892e-08	4.73484e-07	0.998074
ENSG00000158234	FAIM	1.69891e-08	4.73484e-07	0.998074
ENSG00000188763	FZD9	1.69891e-08	4.73484e-07	0.998074
ENSG00000086159	AQP6	1.69888e-08	4.73476e-07	0.998075
ENSG00000213316	LTC4S	1.69888e-08	4.73474e-07	0.998075
ENSG00000181619	GPR135	1.69886e-08	4.73469e-07	0.998076
ENSG00000109424	UCP1	1.69882e-08	4.73458e-07	0.998076
ENSG00000175018	TEX36	1.69868e-08	4.7342e-07	0.998077
ENSG00000125255	SLC10A2	1.69864e-08	4.73408e-07	0.998077
ENSG00000188396	TCTEX1D4	1.69853e-08	4.73377e-07	0.998078
ENSG00000176945	MUC20	1.69828e-08	4.73308e-07	0.998078
ENSG00000060140	STYK1	1.69827e-08	4.73304e-07	0.998079
ENSG00000136897	MRPL50	1.69825e-08	4.73298e-07	0.998079
ENSG00000144843	ADPRH	1.69824e-08	4.73296e-07	0.99808
ENSG00000269343	ZNF587B	1.69822e-08	4.7329e-07	0.99808
ENSG00000158122	AAED1	1.69821e-08	4.73289e-07	0.998081
ENSG00000095917	TPSD1	1.69821e-08	4.73287e-07	0.998081
ENSG00000166578	IQCD	1.69815e-08	4.7327e-07	0.998082
ENSG00000183621	ZNF438	1.69801e-08	4.73231e-07	0.998082
ENSG00000171847	FAM90A1	1.69795e-08	4.73215e-07	0.998083
ENSG00000204007	GLT6D1	1.69792e-08	4.73208e-07	0.998083
ENSG00000119431	HDHD3	1.6979e-08	4.73203e-07	0.998083
ENSG00000204542	C6orf15	1.69785e-08	4.73187e-07	0.998084
ENSG00000197249	SERPINA1	1.69779e-08	4.73171e-07	0.998084
ENSG00000162747	FCGR3B	1.69766e-08	4.73134e-07	0.998085
ENSG00000181016	LSMEM1	1.69761e-08	4.7312e-07	0.998085
ENSG00000015413	DPEP1	1.69749e-08	4.73086e-07	0.998086
ENSG00000081177	EXD2	1.69742e-08	4.73069e-07	0.998086
ENSG00000159261	CLDN14	1.69734e-08	4.73047e-07	0.998087
ENSG00000152611	CAPSL	1.69732e-08	4.73039e-07	0.998087
ENSG00000118231	CRYGD	1.69729e-08	4.73031e-07	0.998088
ENSG00000178395	C1orf65	1.69726e-08	4.73024e-07	0.998088
ENSG00000241399	CD302	1.69718e-08	4.73002e-07	0.998089
ENSG00000124212	PTGIS	1.69715e-08	4.72994e-07	0.998089
ENSG00000150676	CCDC83	1.69715e-08	4.72992e-07	0.99809
ENSG00000151611	MMAA	1.69708e-08	4.72974e-07	0.99809
ENSG00000184434	LRRC19	1.69706e-08	4.72968e-07	0.998091
ENSG00000134470	IL15RA	1.69704e-08	4.72963e-07	0.998091
ENSG00000128510	CPA4	1.69694e-08	4.72935e-07	0.998091
ENSG00000183048	SLC25A10	1.69689e-08	4.7292e-07	0.998092
ENSG00000198342	ZNF442	1.69686e-08	4.72911e-07	0.998092
ENSG00000163220	S100A9	1.69666e-08	4.72855e-07	0.998093
ENSG00000175311	ANKS4B	1.69649e-08	4.72809e-07	0.998093
ENSG00000112214	FHL5	1.69647e-08	4.72803e-07	0.998094
ENSG00000106013	ANKRD7	1.69642e-08	4.72789e-07	0.998094
ENSG00000141946	ZIM3	1.69641e-08	4.72787e-07	0.998095
ENSG00000172478	C2orf54	1.69641e-08	4.72785e-07	0.998095
ENSG00000124237	C20orf85	1.69629e-08	4.72752e-07	0.998096
ENSG00000182107	TMEM30B	1.69621e-08	4.72731e-07	0.998096
ENSG00000205808	PPAPDC2	1.69614e-08	4.72711e-07	0.998097
ENSG00000141316	SPACA3	1.69614e-08	4.7271e-07	0.998097
ENSG00000177685	EFCAB4A	1.69593e-08	4.72653e-07	0.998098
ENSG00000204967	PCDHA4	1.69588e-08	4.72639e-07	0.998098
ENSG00000139194	RBP5	1.69588e-08	4.72638e-07	0.998099
ENSG00000160783	PMF1	1.69585e-08	4.7263e-07	0.998099
ENSG00000182040	USH1G	1.6958e-08	4.72617e-07	0.9981
ENSG00000125703	ATG4C	1.6958e-08	4.72615e-07	0.9981
ENSG00000092094	OSGEP	1.69578e-08	4.72609e-07	0.9981
ENSG00000163793	DNAJC5G	1.69577e-08	4.72609e-07	0.998101
ENSG00000087074	PPP1R15A	1.69571e-08	4.72591e-07	0.998101
ENSG00000127554	GFER	1.69556e-08	4.7255e-07	0.998102
ENSG00000155833	CYLC2	1.69545e-08	4.7252e-07	0.998102
ENSG00000184270	HIST2H2AB	1.69545e-08	4.72518e-07	0.998103
ENSG00000258873	DUXA	1.69535e-08	4.72491e-07	0.998103
ENSG00000100439	ABHD4	1.69529e-08	4.72475e-07	0.998104
ENSG00000165120	SSMEM1	1.69529e-08	4.72474e-07	0.998104
ENSG00000169612	FAM103A1	1.69525e-08	4.72464e-07	0.998105
ENSG00000168582	CRYGA	1.69525e-08	4.72462e-07	0.998105
ENSG00000213512	GBP7	1.69514e-08	4.72432e-07	0.998106
ENSG00000099795	NDUFB7	1.69503e-08	4.72402e-07	0.998106
ENSG00000163879	DNALI1	1.695e-08	4.72395e-07	0.998107
ENSG00000056736	IL17RB	1.6949e-08	4.72366e-07	0.998107
ENSG00000197110	IFNL3	1.69486e-08	4.72356e-07	0.998108
ENSG00000189099	PRSS48	1.6948e-08	4.72337e-07	0.998108
ENSG00000143954	REG3G	1.69469e-08	4.72308e-07	0.998109
ENSG00000256574	OR13A1	1.69469e-08	4.72307e-07	0.998109
ENSG00000108639	SYNGR2	1.69464e-08	4.72293e-07	0.998109
ENSG00000155324	GRAMD3	1.6945e-08	4.72253e-07	0.99811
ENSG00000115602	IL1RL1	1.69449e-08	4.72252e-07	0.99811
ENSG00000153495	TEX29	1.69448e-08	4.72249e-07	0.998111
ENSG00000182264	IZUMO1	1.69444e-08	4.72237e-07	0.998111
ENSG00000213988	ZNF90	1.69438e-08	4.7222e-07	0.998112
ENSG00000169019	COMMD8	1.6941e-08	4.72144e-07	0.998112
ENSG00000170054	SERPINA9	1.69405e-08	4.7213e-07	0.998113
ENSG00000138308	PLA2G12B	1.69397e-08	4.72107e-07	0.998113
ENSG00000180138	CSNK1A1L	1.69385e-08	4.72074e-07	0.998114
ENSG00000093010	COMT	1.69382e-08	4.72066e-07	0.998114
ENSG00000132703	APCS	1.6938e-08	4.72059e-07	0.998115
ENSG00000185177	ZNF479	1.69367e-08	4.72024e-07	0.998115
ENSG00000167748	KLK1	1.69361e-08	4.72007e-07	0.998116
ENSG00000124659	TBCC	1.6936e-08	4.72003e-07	0.998116
ENSG00000186010	NDUFA13	1.69355e-08	4.71989e-07	0.998117
ENSG00000138172	CALHM2	1.69353e-08	4.71984e-07	0.998117
ENSG00000146039	SLC17A4	1.69347e-08	4.71967e-07	0.998117
ENSG00000177098	SCN4B	1.69344e-08	4.71958e-07	0.998118
ENSG00000143248	RGS5	1.69321e-08	4.71895e-07	0.998118
ENSG00000063761	ADCK1	1.69319e-08	4.71889e-07	0.998119
ENSG00000164114	MAP9	1.69317e-08	4.71884e-07	0.998119
ENSG00000172487	OR8J1	1.69308e-08	4.7186e-07	0.99812
ENSG00000133773	CCDC59	1.69303e-08	4.71844e-07	0.99812
ENSG00000132517	SLC52A1	1.69295e-08	4.71822e-07	0.998121
ENSG00000145384	FABP2	1.69289e-08	4.71805e-07	0.998121
ENSG00000156265	MAP3K7CL	1.69287e-08	4.71799e-07	0.998122
ENSG00000104147	OIP5	1.69264e-08	4.71736e-07	0.998122
ENSG00000186838	SELV	1.69263e-08	4.71734e-07	0.998123
ENSG00000173156	RHOD	1.69259e-08	4.71721e-07	0.998123
ENSG00000144962	SPATA16	1.69254e-08	4.71708e-07	0.998124
ENSG00000187258	NPSR1	1.69251e-08	4.71701e-07	0.998124
ENSG00000171199	PROL1	1.69243e-08	4.71678e-07	0.998125
ENSG00000174721	FGFBP3	1.6924e-08	4.71668e-07	0.998125
ENSG00000157303	SUSD3	1.69237e-08	4.7166e-07	0.998125
ENSG00000156467	UQCRB	1.69236e-08	4.71659e-07	0.998126
ENSG00000127419	TMEM175	1.69227e-08	4.71631e-07	0.998126
ENSG00000213760	ATP6V1G2	1.69225e-08	4.71626e-07	0.998127
ENSG00000186399	GOLGA8R	1.69221e-08	4.71615e-07	0.998127
ENSG00000111796	KLRB1	1.6922e-08	4.71612e-07	0.998128
ENSG00000186766	FOXI2	1.69215e-08	4.716e-07	0.998128
ENSG00000133063	CHIT1	1.69205e-08	4.7157e-07	0.998129
ENSG00000145916	RMND5B	1.69204e-08	4.7157e-07	0.998129
ENSG00000118804	FAM47E-STBD1	1.69202e-08	4.71564e-07	0.99813
ENSG00000163069	SGCB	1.69197e-08	4.71548e-07	0.99813
ENSG00000182591	KRTAP11-1	1.69191e-08	4.71532e-07	0.998131
ENSG00000173559	NABP1	1.69191e-08	4.71531e-07	0.998131
ENSG00000164054	SHISA5	1.69181e-08	4.71505e-07	0.998132
ENSG00000188659	FAM154B	1.69177e-08	4.71494e-07	0.998132
ENSG00000176742	OR51V1	1.69172e-08	4.71479e-07	0.998133
ENSG00000106246	PTCD1	1.69169e-08	4.71471e-07	0.998133
ENSG00000108381	ASPA	1.69155e-08	4.71433e-07	0.998134
ENSG00000068079	IFI35	1.6914e-08	4.71389e-07	0.998134
ENSG00000133574	GIMAP4	1.69138e-08	4.71386e-07	0.998134
ENSG00000118514	ALDH8A1	1.69137e-08	4.71381e-07	0.998135
ENSG00000162897	FCAMR	1.69137e-08	4.71381e-07	0.998135
ENSG00000168303	MPLKIP	1.6913e-08	4.71362e-07	0.998136
ENSG00000140506	LMAN1L	1.69128e-08	4.71357e-07	0.998136
ENSG00000147613	PSKH2	1.69128e-08	4.71356e-07	0.998137
ENSG00000123815	ADCK4	1.69126e-08	4.71352e-07	0.998137
ENSG00000221910	OR2F2	1.69123e-08	4.71344e-07	0.998138
ENSG00000133703	KRAS	1.69112e-08	4.71312e-07	0.998138
ENSG00000134222	PSRC1	1.69108e-08	4.71301e-07	0.998139
ENSG00000183671	GPR1	1.69106e-08	4.71296e-07	0.998139
ENSG00000106080	FKBP14	1.69101e-08	4.71282e-07	0.99814
ENSG00000138395	CDK15	1.69093e-08	4.71258e-07	0.99814
ENSG00000204345	CD300LD	1.69091e-08	4.71254e-07	0.998141
ENSG00000188501	LCTL	1.69087e-08	4.71243e-07	0.998141
ENSG00000236279	CLEC2L	1.69085e-08	4.71236e-07	0.998142
ENSG00000153048	CARHSP1	1.69084e-08	4.71234e-07	0.998142
ENSG00000183111	ARHGEF37	1.69082e-08	4.7123e-07	0.998142
ENSG00000118508	RAB32	1.69073e-08	4.71204e-07	0.998143
ENSG00000185745	IFIT1	1.69054e-08	4.71151e-07	0.998143
ENSG00000168955	TM4SF20	1.69054e-08	4.71149e-07	0.998144
ENSG00000127472	PLA2G5	1.69037e-08	4.71102e-07	0.998144
ENSG00000176922	OR51S1	1.69033e-08	4.71093e-07	0.998145
ENSG00000015475	BID	1.69028e-08	4.71078e-07	0.998145
ENSG00000167186	COQ7	1.69021e-08	4.71058e-07	0.998146
ENSG00000183807	FAM162B	1.69019e-08	4.71052e-07	0.998146
ENSG00000164107	HAND2	1.6899e-08	4.70972e-07	0.998147
ENSG00000183850	ZNF730	1.68985e-08	4.70959e-07	0.998147
ENSG00000162068	NTN3	1.68981e-08	4.70946e-07	0.998148
ENSG00000174951	FUT1	1.68976e-08	4.70933e-07	0.998148
ENSG00000092200	RPGRIP1	1.68974e-08	4.70927e-07	0.998149
ENSG00000197774	EME2	1.68973e-08	4.70925e-07	0.998149
ENSG00000171195	MUC7	1.68973e-08	4.70924e-07	0.99815
ENSG00000164123	C4orf45	1.68971e-08	4.70918e-07	0.99815
ENSG00000163832	ELP6	1.68968e-08	4.70911e-07	0.99815
ENSG00000085491	SLC25A24	1.68964e-08	4.70901e-07	0.998151
ENSG00000175756	AURKAIP1	1.68962e-08	4.70895e-07	0.998151
ENSG00000120860	CCDC53	1.68952e-08	4.70867e-07	0.998152
ENSG00000105808	RASA4	1.68938e-08	4.70827e-07	0.998152
ENSG00000172172	MRPL13	1.68935e-08	4.70819e-07	0.998153
ENSG00000231738	TSPAN19	1.68935e-08	4.70819e-07	0.998153
ENSG00000164306	PRIMPOL	1.68929e-08	4.70801e-07	0.998154
ENSG00000184564	SLITRK6	1.68917e-08	4.70768e-07	0.998154
ENSG00000205639	MFSD2B	1.68914e-08	4.70762e-07	0.998155
ENSG00000167098	SUN5	1.6891e-08	4.7075e-07	0.998155
ENSG00000269855	AC012313.1	1.68909e-08	4.70745e-07	0.998156
ENSG00000183161	FANCF	1.68904e-08	4.70732e-07	0.998156
ENSG00000181092	ADIPOQ	1.68901e-08	4.70724e-07	0.998157
ENSG00000171311	EXOSC1	1.68898e-08	4.70715e-07	0.998157
ENSG00000186103	ARGFX	1.68892e-08	4.70698e-07	0.998158
ENSG00000131019	ULBP3	1.68884e-08	4.70678e-07	0.998158
ENSG00000178795	GDPD4	1.68883e-08	4.70674e-07	0.998158
ENSG00000188716	DUPD1	1.6888e-08	4.70666e-07	0.998159
ENSG00000159961	OR3A3	1.68866e-08	4.70627e-07	0.998159
ENSG00000123171	CCDC70	1.68864e-08	4.70621e-07	0.99816
ENSG00000147896	IFNK	1.68862e-08	4.70615e-07	0.99816
ENSG00000140876	NUDT7	1.6885e-08	4.70582e-07	0.998161
ENSG00000184508	HDDC3	1.68837e-08	4.70546e-07	0.998161
ENSG00000140263	SORD	1.68834e-08	4.70538e-07	0.998162
ENSG00000166275	C10orf32	1.68823e-08	4.70506e-07	0.998162
ENSG00000109667	SLC2A9	1.68818e-08	4.70491e-07	0.998163
ENSG00000141371	C17orf64	1.68816e-08	4.70488e-07	0.998163
ENSG00000165507	C10orf10	1.68816e-08	4.70486e-07	0.998164
ENSG00000176732	PFN4	1.68803e-08	4.70451e-07	0.998164
ENSG00000143353	LYPLAL1	1.68801e-08	4.70446e-07	0.998165
ENSG00000099817	POLR2E	1.688e-08	4.70443e-07	0.998165
ENSG00000188770	OPTC	1.68776e-08	4.70377e-07	0.998166
ENSG00000161133	USP41	1.68775e-08	4.70372e-07	0.998166
ENSG00000134463	ECHDC3	1.68762e-08	4.70336e-07	0.998166
ENSG00000162482	AKR7A3	1.68753e-08	4.70312e-07	0.998167
ENSG00000182111	ZNF716	1.68753e-08	4.70311e-07	0.998167
ENSG00000204612	FOXB2	1.68748e-08	4.70297e-07	0.998168
ENSG00000172116	CD8B	1.6873e-08	4.70248e-07	0.998168
ENSG00000184988	TMEM106A	1.68722e-08	4.70226e-07	0.998169
ENSG00000258417	OC90	1.68708e-08	4.70186e-07	0.998169
ENSG00000120279	MYCT1	1.6869e-08	4.70136e-07	0.99817
ENSG00000146540	C7orf50	1.68689e-08	4.70132e-07	0.99817
ENSG00000105428	ZNRF4	1.68686e-08	4.70125e-07	0.998171
ENSG00000186329	TMEM212	1.68673e-08	4.70088e-07	0.998171
ENSG00000107614	TRDMT1	1.68671e-08	4.70083e-07	0.998172
ENSG00000104808	DHDH	1.68657e-08	4.70044e-07	0.998172
ENSG00000243955	GSTA1	1.68656e-08	4.70041e-07	0.998173
ENSG00000188820	FAM26F	1.68645e-08	4.70011e-07	0.998173
ENSG00000167302	ENTHD2	1.68635e-08	4.69983e-07	0.998174
ENSG00000177535	OR2B11	1.68635e-08	4.69982e-07	0.998174
ENSG00000175874	CREG2	1.68621e-08	4.69945e-07	0.998174
ENSG00000100652	SLC10A1	1.68619e-08	4.69939e-07	0.998175
ENSG00000111339	ART4	1.68607e-08	4.69905e-07	0.998175
ENSG00000254858	MPV17L2	1.68602e-08	4.6989e-07	0.998176
ENSG00000173890	GPR160	1.68599e-08	4.69881e-07	0.998176
ENSG00000163666	HESX1	1.68598e-08	4.6988e-07	0.998177
ENSG00000145358	DDIT4L	1.68593e-08	4.69866e-07	0.998177
ENSG00000034971	MYOC	1.68591e-08	4.69859e-07	0.998178
ENSG00000242485	MRPL20	1.68584e-08	4.69841e-07	0.998178
ENSG00000178053	MLF1	1.68577e-08	4.69821e-07	0.998179
ENSG00000163584	RPL22L1	1.68569e-08	4.69798e-07	0.998179
ENSG00000196407	THEM5	1.68565e-08	4.69788e-07	0.99818
ENSG00000112514	CUTA	1.68561e-08	4.69778e-07	0.99818
ENSG00000213965	NUDT19	1.68554e-08	4.69757e-07	0.998181
ENSG00000116882	HAO2	1.68531e-08	4.69692e-07	0.998181
ENSG00000203618	GP1BB	1.68531e-08	4.69692e-07	0.998182
ENSG00000125818	PSMF1	1.68527e-08	4.69681e-07	0.998182
ENSG00000204511	MCCD1	1.68518e-08	4.69657e-07	0.998182
ENSG00000181392	SYNE4	1.68516e-08	4.6965e-07	0.998183
ENSG00000136888	ATP6V1G1	1.68515e-08	4.69649e-07	0.998183
ENSG00000213921	LEUTX	1.68502e-08	4.69611e-07	0.998184
ENSG00000111348	ARHGDIB	1.68495e-08	4.69592e-07	0.998184
ENSG00000135974	C2orf49	1.68486e-08	4.69568e-07	0.998185
ENSG00000112335	SNX3	1.68483e-08	4.69558e-07	0.998185
ENSG00000175309	PHYKPL	1.68477e-08	4.69541e-07	0.998186
ENSG00000132406	TMEM128	1.68464e-08	4.69507e-07	0.998186
ENSG00000139410	SDSL	1.68453e-08	4.69474e-07	0.998187
ENSG00000157823	AP3S2	1.68444e-08	4.69451e-07	0.998187
ENSG00000123600	METTL8	1.68444e-08	4.6945e-07	0.998188
ENSG00000131015	ULBP2	1.68444e-08	4.69449e-07	0.998188
ENSG00000111275	ALDH2	1.68442e-08	4.69444e-07	0.998189
ENSG00000213218	CSH2	1.68428e-08	4.69405e-07	0.998189
ENSG00000090581	GNPTG	1.68403e-08	4.69335e-07	0.998189
ENSG00000148834	GSTO1	1.68401e-08	4.6933e-07	0.99819
ENSG00000128253	RFPL2	1.68393e-08	4.69309e-07	0.99819
ENSG00000148346	LCN2	1.68388e-08	4.69295e-07	0.998191
ENSG00000164591	MYOZ3	1.68387e-08	4.69292e-07	0.998191
ENSG00000142615	CELA2A	1.68377e-08	4.69265e-07	0.998192
ENSG00000205126	ACCSL	1.68366e-08	4.69234e-07	0.998192
ENSG00000172146	OR1A1	1.68359e-08	4.69213e-07	0.998193
ENSG00000162881	OXER1	1.68358e-08	4.69211e-07	0.998193
ENSG00000148377	IDI2	1.68355e-08	4.69201e-07	0.998194
ENSG00000127366	TAS2R5	1.68351e-08	4.69192e-07	0.998194
ENSG00000129460	NGDN	1.68349e-08	4.69185e-07	0.998195
ENSG00000248483	POU5F2	1.68329e-08	4.6913e-07	0.998195
ENSG00000213215	OR2F1	1.68326e-08	4.69122e-07	0.998196
ENSG00000116096	SPR	1.68323e-08	4.69113e-07	0.998196
ENSG00000170209	ANKK1	1.68319e-08	4.69103e-07	0.998197
ENSG00000168062	BATF2	1.68319e-08	4.69102e-07	0.998197
ENSG00000196748	CLPSL2	1.68311e-08	4.6908e-07	0.998197
ENSG00000163568	AIM2	1.68311e-08	4.69079e-07	0.998198
ENSG00000181240	SLC25A41	1.68298e-08	4.69043e-07	0.998198
ENSG00000196834	POTEI	1.68297e-08	4.69041e-07	0.998199
ENSG00000168566	SNRNP48	1.68293e-08	4.69029e-07	0.998199
ENSG00000169629	RGPD8	1.68288e-08	4.69016e-07	0.9982
ENSG00000182557	SPNS3	1.68278e-08	4.68988e-07	0.9982
ENSG00000148399	DPH7	1.68272e-08	4.68971e-07	0.998201
ENSG00000163286	ALPPL2	1.6827e-08	4.68966e-07	0.998201
ENSG00000170379	FAM115C	1.68264e-08	4.68948e-07	0.998202
ENSG00000170820	FSHR	1.68263e-08	4.68945e-07	0.998202
ENSG00000124657	OR2B6	1.68262e-08	4.68943e-07	0.998203
ENSG00000105219	CNTD2	1.68256e-08	4.68925e-07	0.998203
ENSG00000150456	N6AMT2	1.68251e-08	4.68912e-07	0.998204
ENSG00000184840	TMED9	1.68248e-08	4.68904e-07	0.998204
ENSG00000239672	NME1	1.68248e-08	4.68903e-07	0.998205
ENSG00000170291	ELP5	1.68244e-08	4.68894e-07	0.998205
ENSG00000182698	RESP18	1.6824e-08	4.68881e-07	0.998205
ENSG00000095485	CWF19L1	1.68238e-08	4.68877e-07	0.998206
ENSG00000197362	ZNF786	1.68227e-08	4.68845e-07	0.998206
ENSG00000081791	KIAA0141	1.68225e-08	4.68839e-07	0.998207
ENSG00000178381	ZFAND2A	1.68222e-08	4.68833e-07	0.998207
ENSG00000166741	NNMT	1.68221e-08	4.6883e-07	0.998208
ENSG00000148488	ST8SIA6	1.68218e-08	4.68822e-07	0.998208
ENSG00000009780	FAM76A	1.68217e-08	4.68817e-07	0.998209
ENSG00000170955	PRKCDBP	1.68213e-08	4.68807e-07	0.998209
ENSG00000156006	NAT2	1.68201e-08	4.68773e-07	0.99821
ENSG00000161929	SCIMP	1.68189e-08	4.68739e-07	0.99821
ENSG00000095752	IL11	1.68172e-08	4.68692e-07	0.998211
ENSG00000104915	STX10	1.68139e-08	4.68601e-07	0.998211
ENSG00000171649	ZIK1	1.68138e-08	4.68597e-07	0.998212
ENSG00000214253	FIS1	1.68129e-08	4.68574e-07	0.998212
ENSG00000124227	ANKRD60	1.68121e-08	4.6855e-07	0.998212
ENSG00000105011	ASF1B	1.68121e-08	4.68549e-07	0.998213
ENSG00000154485	MMP21	1.6811e-08	4.68519e-07	0.998213
ENSG00000130173	C19orf80	1.68093e-08	4.68472e-07	0.998214
ENSG00000139540	SLC39A5	1.68088e-08	4.68458e-07	0.998214
ENSG00000166455	C16orf46	1.68084e-08	4.68447e-07	0.998215
ENSG00000161981	SNRNP25	1.68082e-08	4.68442e-07	0.998215
ENSG00000171121	KCNMB3	1.68082e-08	4.68442e-07	0.998216
ENSG00000121064	SCPEP1	1.68074e-08	4.68419e-07	0.998216
ENSG00000133466	C1QTNF6	1.68071e-08	4.68411e-07	0.998217
ENSG00000180785	OR51E1	1.68071e-08	4.6841e-07	0.998217
ENSG00000167914	GSDMA	1.68068e-08	4.68403e-07	0.998218
ENSG00000141013	GAS8	1.68062e-08	4.68386e-07	0.998218
ENSG00000144648	ACKR2	1.68056e-08	4.6837e-07	0.998219
ENSG00000157060	SHCBP1L	1.68055e-08	4.68365e-07	0.998219
ENSG00000254470	AP5B1	1.68047e-08	4.68344e-07	0.99822
ENSG00000151418	ATP6V1G3	1.68032e-08	4.68302e-07	0.99822
ENSG00000146233	CYP39A1	1.68023e-08	4.68278e-07	0.99822
ENSG00000156384	SFR1	1.68023e-08	4.68276e-07	0.998221
ENSG00000197054	ZNF763	1.68015e-08	4.68253e-07	0.998221
ENSG00000182118	FAM89A	1.6801e-08	4.68241e-07	0.998222
ENSG00000170860	LSM3	1.68e-08	4.68214e-07	0.998222
ENSG00000167104	BPIFB6	1.67996e-08	4.68202e-07	0.998223
ENSG00000197124	ZNF682	1.67988e-08	4.68181e-07	0.998223
ENSG00000167637	ZNF283	1.67986e-08	4.68174e-07	0.998224
ENSG00000178015	GPR150	1.67978e-08	4.68152e-07	0.998224
ENSG00000171357	LURAP1	1.67975e-08	4.68144e-07	0.998225
ENSG00000133488	SEC14L4	1.67962e-08	4.68108e-07	0.998225
ENSG00000156282	CLDN17	1.67962e-08	4.68106e-07	0.998226
ENSG00000063515	GSC2	1.67953e-08	4.68082e-07	0.998226
ENSG00000196188	CTSE	1.67946e-08	4.68063e-07	0.998227
ENSG00000144182	LIPT1	1.67933e-08	4.68026e-07	0.998227
ENSG00000255181	CCDC166	1.67929e-08	4.68015e-07	0.998227
ENSG00000160886	LY6K	1.67918e-08	4.67985e-07	0.998228
ENSG00000203667	COX20	1.67915e-08	4.67976e-07	0.998228
ENSG00000101680	LAMA1	1.67881e-08	4.67881e-07	0.998229
ENSG00000197532	OR6Y1	1.67879e-08	4.67877e-07	0.998229
ENSG00000167332	OR51E2	1.67869e-08	4.67848e-07	0.99823
ENSG00000115138	POMC	1.67867e-08	4.67842e-07	0.99823
ENSG00000152669	CCNO	1.67862e-08	4.6783e-07	0.998231
ENSG00000117091	CD48	1.67861e-08	4.67826e-07	0.998231
ENSG00000148826	NKX6-2	1.6786e-08	4.67824e-07	0.998232
ENSG00000228278	ORM2	1.67845e-08	4.6778e-07	0.998232
ENSG00000121310	ECHDC2	1.6784e-08	4.67768e-07	0.998233
ENSG00000185267	CDNF	1.67835e-08	4.67754e-07	0.998233
ENSG00000205784	ARRDC5	1.67834e-08	4.67749e-07	0.998234
ENSG00000182885	GPR97	1.67828e-08	4.67735e-07	0.998234
ENSG00000180176	TH	1.67824e-08	4.67723e-07	0.998234
ENSG00000181273	OR5AK2	1.67821e-08	4.67714e-07	0.998235
ENSG00000110243	APOA5	1.67821e-08	4.67713e-07	0.998235
ENSG00000150455	TIRAP	1.67818e-08	4.67707e-07	0.998236
ENSG00000154319	FAM167A	1.67813e-08	4.67691e-07	0.998236
ENSG00000100867	DHRS2	1.67809e-08	4.6768e-07	0.998237
ENSG00000166368	OR2D2	1.67801e-08	4.67658e-07	0.998237
ENSG00000155918	RAET1L	1.67767e-08	4.67565e-07	0.998238
ENSG00000170006	TMEM154	1.67766e-08	4.67561e-07	0.998238
ENSG00000241935	HOGA1	1.67754e-08	4.67526e-07	0.998239
ENSG00000152056	AP1S3	1.67753e-08	4.67524e-07	0.998239
ENSG00000160284	SPATC1L	1.67753e-08	4.67524e-07	0.99824
ENSG00000101391	CDK5RAP1	1.67737e-08	4.6748e-07	0.99824
ENSG00000152214	RIT2	1.67737e-08	4.6748e-07	0.998241
ENSG00000183145	RIPPLY3	1.67722e-08	4.67439e-07	0.998241
ENSG00000234438	KBTBD13	1.67722e-08	4.67438e-07	0.998241
ENSG00000184786	TCTE3	1.67719e-08	4.67431e-07	0.998242
ENSG00000237289	CKMT1B	1.67717e-08	4.67425e-07	0.998242
ENSG00000125434	SLC25A35	1.67715e-08	4.67418e-07	0.998243
ENSG00000159885	ZNF222	1.67711e-08	4.67406e-07	0.998243
ENSG00000023572	GLRX2	1.6771e-08	4.67405e-07	0.998244
ENSG00000151006	PRSS53	1.67698e-08	4.6737e-07	0.998244
ENSG00000197405	C5AR1	1.6768e-08	4.67321e-07	0.998245
ENSG00000150722	PPP1R1C	1.67673e-08	4.67301e-07	0.998245
ENSG00000148136	OR13C4	1.67663e-08	4.67275e-07	0.998246
ENSG00000170430	MGMT	1.67662e-08	4.6727e-07	0.998246
ENSG00000143595	AQP10	1.6764e-08	4.6721e-07	0.998247
ENSG00000213973	ZNF99	1.67626e-08	4.67171e-07	0.998247
ENSG00000111404	RERGL	1.6762e-08	4.67154e-07	0.998248
ENSG00000235109	ZSCAN31	1.67615e-08	4.6714e-07	0.998248
ENSG00000168904	LRRC28	1.6761e-08	4.67127e-07	0.998249
ENSG00000198482	ZNF808	1.67603e-08	4.67106e-07	0.998249
ENSG00000162654	GBP4	1.67596e-08	4.67086e-07	0.998249
ENSG00000184060	ADAP2	1.67595e-08	4.67085e-07	0.99825
ENSG00000188086	PRSS45	1.67581e-08	4.67046e-07	0.99825
ENSG00000168158	OR2C1	1.67577e-08	4.67034e-07	0.998251
ENSG00000165204	OR1K1	1.67576e-08	4.67031e-07	0.998251
ENSG00000171695	C20orf201	1.67575e-08	4.67027e-07	0.998252
ENSG00000139675	HNRNPA1L2	1.67565e-08	4.67e-07	0.998252
ENSG00000085231	TAF9	1.67559e-08	4.66985e-07	0.998253
ENSG00000154814	OXNAD1	1.67559e-08	4.66985e-07	0.998253
ENSG00000149043	SYT8	1.67551e-08	4.66962e-07	0.998254
ENSG00000108961	RANGRF	1.67551e-08	4.66961e-07	0.998254
ENSG00000131044	TTLL9	1.67544e-08	4.66943e-07	0.998255
ENSG00000261701	HPR	1.6754e-08	4.66931e-07	0.998255
ENSG00000162576	MXRA8	1.67532e-08	4.6691e-07	0.998256
ENSG00000133115	STOML3	1.67532e-08	4.66908e-07	0.998256
ENSG00000095970	TREM2	1.67531e-08	4.66905e-07	0.998256
ENSG00000176900	OR51T1	1.67525e-08	4.6689e-07	0.998257
ENSG00000149179	C11orf49	1.67522e-08	4.66881e-07	0.998257
ENSG00000077312	SNRPA	1.67522e-08	4.66881e-07	0.998258
ENSG00000135314	KHDC1	1.67495e-08	4.66805e-07	0.998258
ENSG00000197253	TPSB2	1.67495e-08	4.66805e-07	0.998259
ENSG00000171314	PGAM1	1.67486e-08	4.66781e-07	0.998259
ENSG00000083123	BCKDHB	1.67481e-08	4.66767e-07	0.99826
ENSG00000171102	OBP2B	1.67481e-08	4.66766e-07	0.99826
ENSG00000204152	TIMM23B	1.67468e-08	4.6673e-07	0.998261
ENSG00000166813	KIF7	1.67467e-08	4.66728e-07	0.998261
ENSG00000173917	HOXB2	1.67466e-08	4.66725e-07	0.998262
ENSG00000184502	GAST	1.6746e-08	4.66707e-07	0.998262
ENSG00000145861	C1QTNF2	1.67457e-08	4.66701e-07	0.998263
ENSG00000160207	HSF2BP	1.67453e-08	4.66688e-07	0.998263
ENSG00000101448	EPPIN	1.67451e-08	4.66682e-07	0.998263
ENSG00000117281	CD160	1.67449e-08	4.66676e-07	0.998264
ENSG00000154274	C4orf19	1.67448e-08	4.66676e-07	0.998264
ENSG00000127325	BEST3	1.67431e-08	4.66628e-07	0.998265
ENSG00000141505	ASGR1	1.67427e-08	4.66616e-07	0.998265
ENSG00000128928	IVD	1.67426e-08	4.66613e-07	0.998266
ENSG00000175575	PAAF1	1.67418e-08	4.6659e-07	0.998266
ENSG00000187860	CCDC157	1.67395e-08	4.66527e-07	0.998267
ENSG00000255307	OR52B2	1.67392e-08	4.66518e-07	0.998267
ENSG00000183542	KLRC4	1.67392e-08	4.66517e-07	0.998268
ENSG00000162877	PM20D1	1.67387e-08	4.66506e-07	0.998268
ENSG00000173080	RXFP4	1.67382e-08	4.66492e-07	0.998269
ENSG00000132840	BHMT2	1.67379e-08	4.66483e-07	0.998269
ENSG00000119636	CCDC176	1.67374e-08	4.6647e-07	0.99827
ENSG00000153294	GPR115	1.67374e-08	4.66467e-07	0.99827
ENSG00000162366	PDZK1IP1	1.67369e-08	4.66453e-07	0.99827
ENSG00000005075	POLR2J	1.67341e-08	4.66375e-07	0.998271
ENSG00000101441	CST4	1.6734e-08	4.66373e-07	0.998271
ENSG00000144134	RABL2A	1.67334e-08	4.66358e-07	0.998272
ENSG00000185176	AQP12B	1.67312e-08	4.66295e-07	0.998272
ENSG00000137509	PRCP	1.67307e-08	4.66281e-07	0.998273
ENSG00000168569	TMEM223	1.67306e-08	4.66279e-07	0.998273
ENSG00000146757	ZNF92	1.67303e-08	4.66271e-07	0.998274
ENSG00000149516	MS4A3	1.67293e-08	4.66243e-07	0.998274
ENSG00000185614	FAM212A	1.67271e-08	4.66183e-07	0.998275
ENSG00000196344	ADH7	1.67271e-08	4.6618e-07	0.998275
ENSG00000232653	GOLGA8N	1.67265e-08	4.66166e-07	0.998276
ENSG00000117450	PRDX1	1.67241e-08	4.66097e-07	0.998276
ENSG00000186567	CEACAM19	1.67237e-08	4.66087e-07	0.998277
ENSG00000100299	ARSA	1.67232e-08	4.66071e-07	0.998277
ENSG00000187715	KBTBD12	1.67227e-08	4.66058e-07	0.998277
ENSG00000079150	FKBP7	1.67223e-08	4.66049e-07	0.998278
ENSG00000122873	CISD1	1.67221e-08	4.66042e-07	0.998278
ENSG00000124019	FAM124B	1.67221e-08	4.66042e-07	0.998279
ENSG00000168350	DEGS2	1.67218e-08	4.66034e-07	0.998279
ENSG00000169548	ZNF280A	1.67206e-08	4.65999e-07	0.99828
ENSG00000188321	ZNF559	1.67203e-08	4.65993e-07	0.99828
ENSG00000170190	SLC16A5	1.67202e-08	4.65989e-07	0.998281
ENSG00000170967	DDI1	1.67199e-08	4.6598e-07	0.998281
ENSG00000184497	TMEM255B	1.67198e-08	4.65979e-07	0.998282
ENSG00000162755	KLHDC9	1.67191e-08	4.65958e-07	0.998282
ENSG00000136463	TACO1	1.67185e-08	4.65941e-07	0.998283
ENSG00000166856	GPR182	1.67174e-08	4.65912e-07	0.998283
ENSG00000180806	HOXC9	1.67163e-08	4.65881e-07	0.998283
ENSG00000163040	CCDC74A	1.67162e-08	4.65876e-07	0.998284
ENSG00000187658	C5orf52	1.67161e-08	4.65873e-07	0.998284
ENSG00000260027	HOXB7	1.67157e-08	4.65863e-07	0.998285
ENSG00000141562	NARF	1.6715e-08	4.65843e-07	0.998285
ENSG00000180878	C11orf42	1.67148e-08	4.6584e-07	0.998286
ENSG00000174007	CEP19	1.67131e-08	4.65792e-07	0.998286
ENSG00000231274	SBK3	1.6713e-08	4.65787e-07	0.998287
ENSG00000167863	ATP5H	1.67121e-08	4.65763e-07	0.998287
ENSG00000198019	FCGR1B	1.67107e-08	4.65725e-07	0.998288
ENSG00000166794	PPIB	1.67093e-08	4.65686e-07	0.998288
ENSG00000204480	PRAMEF19	1.67087e-08	4.65669e-07	0.998289
ENSG00000162441	LZIC	1.67084e-08	4.65659e-07	0.998289
ENSG00000187545	PRAMEF10	1.67083e-08	4.65657e-07	0.99829
ENSG00000149218	ENDOD1	1.67078e-08	4.65643e-07	0.99829
ENSG00000182793	GSTA5	1.67075e-08	4.65634e-07	0.99829
ENSG00000112031	MTRF1L	1.67072e-08	4.65626e-07	0.998291
ENSG00000189375	TBC1D28	1.67067e-08	4.65613e-07	0.998291
ENSG00000168930	TRIM49	1.67051e-08	4.65569e-07	0.998292
ENSG00000197576	HOXA4	1.67044e-08	4.65548e-07	0.998292
ENSG00000105467	SYNGR4	1.67034e-08	4.6552e-07	0.998293
ENSG00000182372	CLN8	1.67027e-08	4.655e-07	0.998293
ENSG00000124523	SIRT5	1.67027e-08	4.655e-07	0.998294
ENSG00000183569	SERHL2	1.67012e-08	4.65459e-07	0.998294
ENSG00000100053	CRYBB3	1.66997e-08	4.65419e-07	0.998295
ENSG00000131059	BPIFA3	1.66994e-08	4.65409e-07	0.998295
ENSG00000174827	PDZK1	1.66987e-08	4.65391e-07	0.998296
ENSG00000168237	GLYCTK	1.66986e-08	4.65388e-07	0.998296
ENSG00000205133	TRIQK	1.66982e-08	4.65375e-07	0.998297
ENSG00000204161	C10orf128	1.66978e-08	4.65365e-07	0.998297
ENSG00000101307	SIRPB1	1.66973e-08	4.6535e-07	0.998297
ENSG00000165807	PPP1R36	1.66957e-08	4.65307e-07	0.998298
ENSG00000182870	GALNT9	1.66956e-08	4.65304e-07	0.998298
ENSG00000184925	LCN12	1.66954e-08	4.65299e-07	0.998299
ENSG00000090263	MRPS33	1.66946e-08	4.65275e-07	0.998299
ENSG00000134028	ADAMDEC1	1.66946e-08	4.65275e-07	0.9983
ENSG00000171148	TADA3	1.66943e-08	4.65268e-07	0.9983
ENSG00000143409	FAM63A	1.66937e-08	4.6525e-07	0.998301
ENSG00000170128	GPR25	1.66931e-08	4.65235e-07	0.998301
ENSG00000137494	ANKRD42	1.66912e-08	4.65182e-07	0.998302
ENSG00000244187	TMEM141	1.66909e-08	4.65172e-07	0.998302
ENSG00000149489	ROM1	1.66907e-08	4.65167e-07	0.998303
ENSG00000188290	HES4	1.66905e-08	4.65161e-07	0.998303
ENSG00000176383	B3GNT4	1.66896e-08	4.65137e-07	0.998304
ENSG00000106565	TMEM176B	1.66894e-08	4.6513e-07	0.998304
ENSG00000117616	C1orf63	1.66889e-08	4.65116e-07	0.998304
ENSG00000125375	ATP5S	1.66881e-08	4.65094e-07	0.998305
ENSG00000187068	C3orf70	1.66872e-08	4.65069e-07	0.998305
ENSG00000163440	PDCL2	1.6684e-08	4.64979e-07	0.998306
ENSG00000251655	PRB1	1.66836e-08	4.64968e-07	0.998306
ENSG00000180083	WFDC11	1.66835e-08	4.64967e-07	0.998307
ENSG00000134321	RSAD2	1.66823e-08	4.64932e-07	0.998307
ENSG00000156076	WIF1	1.66822e-08	4.64929e-07	0.998308
ENSG00000073067	CYP2W1	1.6682e-08	4.64925e-07	0.998308
ENSG00000134077	THUMPD3	1.66817e-08	4.64915e-07	0.998309
ENSG00000145331	TRMT10A	1.66815e-08	4.64911e-07	0.998309
ENSG00000198326	TMEM239	1.66811e-08	4.64898e-07	0.99831
ENSG00000099937	SERPIND1	1.66788e-08	4.64834e-07	0.99831
ENSG00000179002	TAS1R2	1.66784e-08	4.64824e-07	0.99831
ENSG00000080293	SCTR	1.66779e-08	4.64809e-07	0.998311
ENSG00000184361	SPATA32	1.66769e-08	4.64781e-07	0.998311
ENSG00000168209	DDIT4	1.66767e-08	4.64778e-07	0.998312
ENSG00000148690	FRA10AC1	1.66766e-08	4.64774e-07	0.998312
ENSG00000151033	LYZL2	1.66759e-08	4.64754e-07	0.998313
ENSG00000146425	DYNLT1	1.66733e-08	4.64682e-07	0.998313
ENSG00000132141	CCT6B	1.66727e-08	4.64666e-07	0.998314
ENSG00000204348	DXO	1.66722e-08	4.64651e-07	0.998314
ENSG00000221977	OR4E2	1.66703e-08	4.64599e-07	0.998315
ENSG00000112796	ENPP5	1.667e-08	4.6459e-07	0.998315
ENSG00000178878	APOLD1	1.66686e-08	4.64552e-07	0.998316
ENSG00000172367	PDZD3	1.66686e-08	4.6455e-07	0.998316
ENSG00000168589	DYNLRB2	1.66683e-08	4.64542e-07	0.998317
ENSG00000139187	KLRG1	1.66681e-08	4.64538e-07	0.998317
ENSG00000163347	CLDN1	1.66667e-08	4.64497e-07	0.998317
ENSG00000168824	NSG1	1.66657e-08	4.64469e-07	0.998318
ENSG00000154016	GRAP	1.66647e-08	4.64442e-07	0.998318
ENSG00000261787	TCF24	1.6661e-08	4.6434e-07	0.998319
ENSG00000082512	TRAF5	1.66608e-08	4.64332e-07	0.998319
ENSG00000187627	RGPD1	1.66572e-08	4.64232e-07	0.99832
ENSG00000122034	GTF3A	1.6656e-08	4.642e-07	0.99832
ENSG00000213920	MDP1	1.66557e-08	4.64191e-07	0.998321
ENSG00000178997	EXD1	1.6655e-08	4.64173e-07	0.998321
ENSG00000130755	GMFG	1.66538e-08	4.64139e-07	0.998322
ENSG00000263002	ZNF234	1.66519e-08	4.64086e-07	0.998322
ENSG00000187766	KRTAP10-8	1.66518e-08	4.64082e-07	0.998323
ENSG00000171224	C10orf35	1.66495e-08	4.64019e-07	0.998323
ENSG00000188295	ZNF669	1.66483e-08	4.63985e-07	0.998323
ENSG00000186832	KRT16	1.66481e-08	4.63981e-07	0.998324
ENSG00000156587	UBE2L6	1.66477e-08	4.63969e-07	0.998324
ENSG00000181264	TMEM136	1.6647e-08	4.6395e-07	0.998325
ENSG00000100249	C22orf31	1.66465e-08	4.63936e-07	0.998325
ENSG00000204978	C19orf69	1.66446e-08	4.63881e-07	0.998326
ENSG00000155755	TMEM237	1.66444e-08	4.63877e-07	0.998326
ENSG00000119943	PYROXD2	1.66442e-08	4.63871e-07	0.998327
ENSG00000130643	CALY	1.66435e-08	4.63852e-07	0.998327
ENSG00000198704	GPX6	1.66428e-08	4.63831e-07	0.998328
ENSG00000205426	KRT81	1.66424e-08	4.63821e-07	0.998328
ENSG00000139899	CBLN3	1.66422e-08	4.63816e-07	0.998329
ENSG00000183560	FOLR4	1.66409e-08	4.63779e-07	0.998329
ENSG00000169393	ELSPBP1	1.66403e-08	4.63762e-07	0.99833
ENSG00000213927	CCL27	1.66402e-08	4.63759e-07	0.99833
ENSG00000153832	FBXO36	1.66399e-08	4.6375e-07	0.99833
ENSG00000213719	CLIC1	1.66397e-08	4.63745e-07	0.998331
ENSG00000145423	SFRP2	1.66395e-08	4.63739e-07	0.998331
ENSG00000186086	NBPF6	1.66394e-08	4.63737e-07	0.998332
ENSG00000188051	TMEM221	1.66382e-08	4.63704e-07	0.998332
ENSG00000171953	ATPAF2	1.66359e-08	4.63639e-07	0.998333
ENSG00000135845	PIGC	1.66357e-08	4.63634e-07	0.998333
ENSG00000101417	PXMP4	1.66349e-08	4.63611e-07	0.998334
ENSG00000109736	MFSD10	1.66342e-08	4.63592e-07	0.998334
ENSG00000103485	QPRT	1.66324e-08	4.63541e-07	0.998335
ENSG00000254979	RP11-872D17.8	1.6632e-08	4.63529e-07	0.998335
ENSG00000171060	C8orf74	1.66318e-08	4.63524e-07	0.998336
ENSG00000103253	HAGHL	1.66281e-08	4.63422e-07	0.998336
ENSG00000204961	PCDHA9	1.6628e-08	4.63419e-07	0.998336
ENSG00000267206	LCN6	1.66272e-08	4.63397e-07	0.998337
ENSG00000105711	SCN1B	1.6627e-08	4.63391e-07	0.998337
ENSG00000182103	FAM181B	1.66265e-08	4.63377e-07	0.998338
ENSG00000176393	RNPEP	1.66253e-08	4.63343e-07	0.998338
ENSG00000164073	MFSD8	1.66245e-08	4.63322e-07	0.998339
ENSG00000164002	EXO5	1.66239e-08	4.63306e-07	0.998339
ENSG00000171124	FUT3	1.66233e-08	4.63288e-07	0.99834
ENSG00000124391	IL17C	1.66228e-08	4.63274e-07	0.99834
ENSG00000179172	HNRNPCL1	1.66222e-08	4.63258e-07	0.998341
ENSG00000179071	CCDC89	1.66207e-08	4.63216e-07	0.998341
ENSG00000117054	ACADM	1.66206e-08	4.63213e-07	0.998342
ENSG00000188655	RNASE9	1.66187e-08	4.63161e-07	0.998342
ENSG00000242515	UGT1A10	1.66182e-08	4.63146e-07	0.998342
ENSG00000100079	LGALS2	1.66178e-08	4.63136e-07	0.998343
ENSG00000119655	NPC2	1.66162e-08	4.6309e-07	0.998343
ENSG00000197753	LHFPL5	1.66153e-08	4.63066e-07	0.998344
ENSG00000087884	AAMDC	1.66147e-08	4.63048e-07	0.998344
ENSG00000198570	RD3	1.66146e-08	4.63047e-07	0.998345
ENSG00000227729	RD3L	1.66146e-08	4.63047e-07	0.998345
ENSG00000106328	FSCN3	1.66143e-08	4.63037e-07	0.998346
ENSG00000221963	APOL6	1.6614e-08	4.6303e-07	0.998346
ENSG00000095932	C19orf77	1.6614e-08	4.63028e-07	0.998347
ENSG00000145321	GC	1.66129e-08	4.62999e-07	0.998347
ENSG00000065057	NTHL1	1.66123e-08	4.62983e-07	0.998348
ENSG00000136108	CKAP2	1.66122e-08	4.62978e-07	0.998348
ENSG00000078399	HOXA9	1.66106e-08	4.62934e-07	0.998349
ENSG00000123240	OPTN	1.66079e-08	4.62858e-07	0.998349
ENSG00000007129	CEACAM21	1.66076e-08	4.6285e-07	0.998349
ENSG00000187037	GPR141	1.66073e-08	4.62841e-07	0.99835
ENSG00000089723	OTUB2	1.66069e-08	4.62831e-07	0.99835
ENSG00000148156	ACTL7B	1.66065e-08	4.6282e-07	0.998351
ENSG00000168427	KLHL30	1.66058e-08	4.62801e-07	0.998351
ENSG00000151304	SRFBP1	1.66053e-08	4.62787e-07	0.998352
ENSG00000117395	EBNA1BP2	1.6604e-08	4.6275e-07	0.998352
ENSG00000174950	CD164L2	1.66033e-08	4.62732e-07	0.998353
ENSG00000217555	CKLF	1.66032e-08	4.62728e-07	0.998353
ENSG00000119457	SLC46A2	1.6603e-08	4.62723e-07	0.998354
ENSG00000159228	CBR1	1.66028e-08	4.62716e-07	0.998354
ENSG00000126856	PRDM7	1.66004e-08	4.6265e-07	0.998355
ENSG00000187699	C2orf88	1.65998e-08	4.62635e-07	0.998355
ENSG00000100450	GZMH	1.65988e-08	4.62606e-07	0.998355
ENSG00000166863	TAC3	1.6596e-08	4.62528e-07	0.998356
ENSG00000182950	ODF3L1	1.65939e-08	4.6247e-07	0.998356
ENSG00000139278	GLIPR1	1.65893e-08	4.6234e-07	0.998357
ENSG00000196655	TRAPPC4	1.65876e-08	4.62293e-07	0.998357
ENSG00000164172	MOCS2	1.65874e-08	4.62287e-07	0.998358
ENSG00000183979	NPB	1.65866e-08	4.62266e-07	0.998358
ENSG00000215203	GRXCR1	1.65851e-08	4.62224e-07	0.998359
ENSG00000133317	LGALS12	1.65843e-08	4.62201e-07	0.998359
ENSG00000162398	C1orf177	1.65822e-08	4.62143e-07	0.99836
ENSG00000178301	AQP11	1.65816e-08	4.62125e-07	0.99836
ENSG00000037241	RPL26L1	1.65808e-08	4.62103e-07	0.998361
ENSG00000106384	MOGAT3	1.65803e-08	4.62089e-07	0.998361
ENSG00000006659	LGALS14	1.65802e-08	4.62087e-07	0.998361
ENSG00000104537	ANXA13	1.658e-08	4.62081e-07	0.998362
ENSG00000140939	NOL3	1.65791e-08	4.62056e-07	0.998362
ENSG00000182447	OTOL1	1.6579e-08	4.62053e-07	0.998363
ENSG00000106153	CHCHD2	1.65776e-08	4.62014e-07	0.998363
ENSG00000143443	C1orf56	1.65765e-08	4.61983e-07	0.998364
ENSG00000182974	OR4M2	1.65761e-08	4.61973e-07	0.998364
ENSG00000134548	C12orf39	1.65746e-08	4.61931e-07	0.998365
ENSG00000130812	ANGPTL6	1.65736e-08	4.61902e-07	0.998365
ENSG00000139679	LPAR6	1.65735e-08	4.61899e-07	0.998366
ENSG00000162148	PPP1R32	1.65712e-08	4.61837e-07	0.998366
ENSG00000213714	FAM209B	1.6571e-08	4.61831e-07	0.998367
ENSG00000185933	CALHM1	1.65709e-08	4.61829e-07	0.998367
ENSG00000100565	C14orf166B	1.65706e-08	4.61821e-07	0.998367
ENSG00000168301	KCTD6	1.65706e-08	4.61821e-07	0.998368
ENSG00000187773	FAM69C	1.65699e-08	4.61799e-07	0.998368
ENSG00000104883	PEX11G	1.65695e-08	4.6179e-07	0.998369
ENSG00000138152	BTBD16	1.65695e-08	4.61788e-07	0.998369
ENSG00000152926	ZNF117	1.65678e-08	4.61741e-07	0.99837
ENSG00000122224	LY9	1.65671e-08	4.61723e-07	0.99837
ENSG00000198464	ZNF480	1.65668e-08	4.61715e-07	0.998371
ENSG00000173432	SAA1	1.65656e-08	4.61681e-07	0.998371
ENSG00000165553	NGB	1.65644e-08	4.61647e-07	0.998372
ENSG00000183742	MACC1	1.65636e-08	4.61624e-07	0.998372
ENSG00000143320	CRABP2	1.65616e-08	4.61569e-07	0.998373
ENSG00000146809	ASB15	1.65583e-08	4.61476e-07	0.998373
ENSG00000113396	SLC27A6	1.65559e-08	4.61409e-07	0.998373
ENSG00000170954	ZNF415	1.65536e-08	4.61344e-07	0.998374
ENSG00000137875	BCL2L10	1.65531e-08	4.61333e-07	0.998374
ENSG00000135480	KRT7	1.65528e-08	4.61324e-07	0.998375
ENSG00000126790	L3HYPDH	1.65517e-08	4.61292e-07	0.998375
ENSG00000116703	PDC	1.65516e-08	4.6129e-07	0.998376
ENSG00000204913	LRRC3C	1.65513e-08	4.61282e-07	0.998376
ENSG00000215372	ZNF705G	1.65513e-08	4.6128e-07	0.998377
ENSG00000171722	C1orf111	1.65509e-08	4.61271e-07	0.998377
ENSG00000176029	C11orf16	1.65504e-08	4.61258e-07	0.998378
ENSG00000158748	HTR6	1.65502e-08	4.61252e-07	0.998378
ENSG00000168658	VWA3B	1.65501e-08	4.61248e-07	0.998379
ENSG00000075388	FGF4	1.65495e-08	4.61231e-07	0.998379
ENSG00000183196	CHST6	1.65492e-08	4.61222e-07	0.998379
ENSG00000074582	BCS1L	1.65483e-08	4.61198e-07	0.99838
ENSG00000176293	ZNF135	1.65482e-08	4.61196e-07	0.99838
ENSG00000152467	ZSCAN1	1.65476e-08	4.6118e-07	0.998381
ENSG00000111639	MRPL51	1.65461e-08	4.61136e-07	0.998381
ENSG00000119004	CYP20A1	1.65454e-08	4.61117e-07	0.998382
ENSG00000204632	HLA-G	1.65444e-08	4.6109e-07	0.998382
ENSG00000167476	JSRP1	1.65438e-08	4.61073e-07	0.998383
ENSG00000149646	CNBD2	1.65416e-08	4.6101e-07	0.998383
ENSG00000167741	GGT6	1.65414e-08	4.61006e-07	0.998384
ENSG00000143110	C1orf162	1.65407e-08	4.60987e-07	0.998384
ENSG00000137078	SIT1	1.65404e-08	4.60977e-07	0.998385
ENSG00000196071	OR2L13	1.65403e-08	4.60976e-07	0.998385
ENSG00000212721	KRTAP4-11	1.65388e-08	4.60933e-07	0.998385
ENSG00000163499	CRYBA2	1.65381e-08	4.60913e-07	0.998386
ENSG00000087157	PGS1	1.65371e-08	4.60885e-07	0.998386
ENSG00000150459	SAP18	1.65365e-08	4.6087e-07	0.998387
ENSG00000160055	TMEM234	1.65364e-08	4.60865e-07	0.998387
ENSG00000148702	HABP2	1.6536e-08	4.60856e-07	0.998388
ENSG00000179820	MYADM	1.65358e-08	4.6085e-07	0.998388
ENSG00000115947	ORC4	1.65346e-08	4.60816e-07	0.998389
ENSG00000176472	ZNF575	1.65337e-08	4.60791e-07	0.998389
ENSG00000173627	APOBEC4	1.65323e-08	4.60752e-07	0.99839
ENSG00000127318	IL22	1.65321e-08	4.60746e-07	0.99839
ENSG00000149932	TMEM219	1.65314e-08	4.60727e-07	0.998391
ENSG00000002587	HS3ST1	1.65312e-08	4.60723e-07	0.998391
ENSG00000129810	SGOL1	1.65308e-08	4.60711e-07	0.998391
ENSG00000152254	G6PC2	1.65308e-08	4.60711e-07	0.998392
ENSG00000080618	CPB2	1.65296e-08	4.60678e-07	0.998392
ENSG00000181045	SLC26A11	1.65293e-08	4.6067e-07	0.998393
ENSG00000164399	IL3	1.6529e-08	4.6066e-07	0.998393
ENSG00000128322	IGLL1	1.65279e-08	4.60629e-07	0.998394
ENSG00000129071	MBD4	1.65265e-08	4.60591e-07	0.998394
ENSG00000177994	C2orf73	1.65261e-08	4.6058e-07	0.998395
ENSG00000138315	OIT3	1.65255e-08	4.60562e-07	0.998395
ENSG00000123154	WDR83	1.65248e-08	4.60543e-07	0.998396
ENSG00000131910	NR0B2	1.65243e-08	4.60528e-07	0.998396
ENSG00000136488	CSH1	1.65237e-08	4.60512e-07	0.998397
ENSG00000185264	TEX33	1.65234e-08	4.60503e-07	0.998397
ENSG00000163817	SLC6A20	1.65215e-08	4.60451e-07	0.998397
ENSG00000128284	APOL3	1.65208e-08	4.60432e-07	0.998398
ENSG00000186314	PRELID2	1.65204e-08	4.60422e-07	0.998398
ENSG00000123810	B9D2	1.65201e-08	4.60413e-07	0.998399
ENSG00000178033	FAM26E	1.65193e-08	4.6039e-07	0.998399
ENSG00000139572	GPR84	1.65187e-08	4.60373e-07	0.9984
ENSG00000170779	CDCA4	1.65182e-08	4.6036e-07	0.9984
ENSG00000169224	GCSAML	1.65169e-08	4.60322e-07	0.998401
ENSG00000170791	CHCHD7	1.65168e-08	4.6032e-07	0.998401
ENSG00000130561	SAG	1.65167e-08	4.60317e-07	0.998402
ENSG00000168701	TMEM208	1.65166e-08	4.60315e-07	0.998402
ENSG00000135722	FBXL8	1.65145e-08	4.60256e-07	0.998403
ENSG00000170619	COMMD5	1.65144e-08	4.60253e-07	0.998403
ENSG00000165084	C8orf34	1.65137e-08	4.60233e-07	0.998403
ENSG00000183060	LYSMD4	1.65133e-08	4.60222e-07	0.998404
ENSG00000187051	RPS19BP1	1.6513e-08	4.60215e-07	0.998404
ENSG00000254466	OR4D10	1.65123e-08	4.60194e-07	0.998405
ENSG00000204928	GRXCR2	1.65122e-08	4.60191e-07	0.998405
ENSG00000107018	RLN1	1.65117e-08	4.60179e-07	0.998406
ENSG00000167701	GPT	1.65098e-08	4.60125e-07	0.998406
ENSG00000128645	HOXD1	1.65096e-08	4.60119e-07	0.998407
ENSG00000256229	ZNF486	1.65077e-08	4.60067e-07	0.998407
ENSG00000137185	ZSCAN9	1.65039e-08	4.59961e-07	0.998408
ENSG00000187801	ZFP69B	1.65037e-08	4.59955e-07	0.998408
ENSG00000184599	FAM19A3	1.65031e-08	4.59937e-07	0.998408
ENSG00000173349	SFT2D3	1.65024e-08	4.59918e-07	0.998409
ENSG00000124784	RIOK1	1.65019e-08	4.59905e-07	0.998409
ENSG00000112167	SAYSD1	1.65011e-08	4.59883e-07	0.99841
ENSG00000135697	BCMO1	1.65009e-08	4.59878e-07	0.99841
ENSG00000253117	OC90	1.64999e-08	4.59849e-07	0.998411
ENSG00000154743	TSEN2	1.64998e-08	4.59846e-07	0.998411
ENSG00000162413	KLHL21	1.64995e-08	4.59839e-07	0.998412
ENSG00000214756	METTL12	1.64994e-08	4.59834e-07	0.998412
ENSG00000102445	KIAA0226L	1.64991e-08	4.59826e-07	0.998413
ENSG00000150787	PTS	1.64986e-08	4.59814e-07	0.998413
ENSG00000089012	SIRPG	1.64975e-08	4.59783e-07	0.998414
ENSG00000204334	ERICH2	1.64969e-08	4.59766e-07	0.998414
ENSG00000188487	INSC	1.64956e-08	4.59729e-07	0.998414
ENSG00000169550	MUC15	1.64948e-08	4.59706e-07	0.998415
ENSG00000163464	CXCR1	1.64943e-08	4.59692e-07	0.998415
ENSG00000184471	C1QTNF8	1.64938e-08	4.5968e-07	0.998416
ENSG00000120327	PCDHB14	1.64908e-08	4.59594e-07	0.998416
ENSG00000185198	PRSS57	1.64907e-08	4.59592e-07	0.998417
ENSG00000115919	KYNU	1.64886e-08	4.59535e-07	0.998417
ENSG00000144230	GPR17	1.64884e-08	4.59528e-07	0.998418
ENSG00000183347	GBP6	1.64883e-08	4.59525e-07	0.998418
ENSG00000050393	MCUR1	1.64877e-08	4.59508e-07	0.998419
ENSG00000141469	SLC14A1	1.6487e-08	4.5949e-07	0.998419
ENSG00000130305	NSUN5	1.64865e-08	4.59477e-07	0.99842
ENSG00000157456	CCNB2	1.64862e-08	4.59467e-07	0.99842
ENSG00000197891	SLC22A12	1.64852e-08	4.59438e-07	0.99842
ENSG00000167705	RILP	1.64852e-08	4.59438e-07	0.998421
ENSG00000125337	KIF25	1.64841e-08	4.59408e-07	0.998421
ENSG00000186190	BPIFB3	1.64838e-08	4.594e-07	0.998422
ENSG00000152147	GEMIN6	1.64826e-08	4.59367e-07	0.998422
ENSG00000229859	PGA3	1.64823e-08	4.59358e-07	0.998423
ENSG00000186118	TEX38	1.64819e-08	4.59347e-07	0.998423
ENSG00000048544	MRPS10	1.64806e-08	4.59312e-07	0.998424
ENSG00000186074	CD300LF	1.64797e-08	4.59285e-07	0.998424
ENSG00000135185	TMEM243	1.64792e-08	4.59271e-07	0.998425
ENSG00000130035	GALNT8	1.64791e-08	4.59269e-07	0.998425
ENSG00000135063	FAM189A2	1.64786e-08	4.59254e-07	0.998425
ENSG00000165816	VWA2	1.64754e-08	4.59166e-07	0.998426
ENSG00000154096	THY1	1.64742e-08	4.59134e-07	0.998426
ENSG00000128165	ADM2	1.64739e-08	4.59124e-07	0.998427
ENSG00000088356	PDRG1	1.64739e-08	4.59123e-07	0.998427
ENSG00000242019	KIR3DL3	1.64736e-08	4.59117e-07	0.998428
ENSG00000125843	AP5S1	1.64736e-08	4.59115e-07	0.998428
ENSG00000186910	SERPINA11	1.64735e-08	4.59113e-07	0.998429
ENSG00000271303	SRXN1	1.64729e-08	4.59097e-07	0.998429
ENSG00000182393	IFNL1	1.64677e-08	4.5895e-07	0.99843
ENSG00000152939	MARVELD2	1.64668e-08	4.58927e-07	0.99843
ENSG00000174326	SLC16A11	1.64663e-08	4.58913e-07	0.998431
ENSG00000138303	ASCC1	1.64654e-08	4.58886e-07	0.998431
ENSG00000154493	C10orf90	1.64651e-08	4.58878e-07	0.998431
ENSG00000174099	MSRB3	1.64626e-08	4.58808e-07	0.998432
ENSG00000111241	FGF6	1.64618e-08	4.58786e-07	0.998432
ENSG00000255398	HCAR3	1.64611e-08	4.58767e-07	0.998433
ENSG00000128335	APOL2	1.64608e-08	4.58759e-07	0.998433
ENSG00000173083	HPSE	1.64599e-08	4.58733e-07	0.998434
ENSG00000134070	IRAK2	1.64592e-08	4.58715e-07	0.998434
ENSG00000204671	IL31	1.64588e-08	4.58703e-07	0.998435
ENSG00000153044	CENPH	1.6458e-08	4.58681e-07	0.998435
ENSG00000172457	OR9G4	1.64574e-08	4.58665e-07	0.998436
ENSG00000124780	KCNK17	1.64564e-08	4.58636e-07	0.998436
ENSG00000165623	UCMA	1.6455e-08	4.58599e-07	0.998437
ENSG00000172568	FNDC9	1.64533e-08	4.58551e-07	0.998437
ENSG00000142552	RCN3	1.64508e-08	4.58482e-07	0.998437
ENSG00000168418	KCNG4	1.64495e-08	4.58444e-07	0.998438
ENSG00000128408	RIBC2	1.64494e-08	4.58441e-07	0.998438
ENSG00000084453	SLCO1A2	1.64493e-08	4.58438e-07	0.998439
ENSG00000184574	LPAR5	1.64485e-08	4.58416e-07	0.998439
ENSG00000006059	KRT33A	1.6447e-08	4.58374e-07	0.99844
ENSG00000113273	ARSB	1.64456e-08	4.58335e-07	0.99844
ENSG00000188277	C15orf62	1.64431e-08	4.58266e-07	0.998441
ENSG00000136247	ZDHHC4	1.64423e-08	4.58245e-07	0.998441
ENSG00000213231	TCL1B	1.64412e-08	4.58213e-07	0.998442
ENSG00000143891	GALM	1.64404e-08	4.58191e-07	0.998442
ENSG00000124003	MOGAT1	1.6439e-08	4.58151e-07	0.998442
ENSG00000241258	CRCP	1.64387e-08	4.58143e-07	0.998443
ENSG00000150756	FAM173B	1.64369e-08	4.58093e-07	0.998443
ENSG00000126262	FFAR2	1.64364e-08	4.5808e-07	0.998444
ENSG00000131142	CCL25	1.6435e-08	4.58041e-07	0.998444
ENSG00000176919	C8G	1.64348e-08	4.58034e-07	0.998445
ENSG00000010932	FMO1	1.64338e-08	4.58006e-07	0.998445
ENSG00000262664	OVCA2	1.64332e-08	4.57991e-07	0.998446
ENSG00000110536	PTPMT1	1.64328e-08	4.5798e-07	0.998446
ENSG00000239264	TXNDC5	1.64324e-08	4.57969e-07	0.998447
ENSG00000184378	ACTRT3	1.64282e-08	4.57851e-07	0.998447
ENSG00000171867	PRNP	1.64282e-08	4.5785e-07	0.998448
ENSG00000214510	SPINK13	1.64272e-08	4.57824e-07	0.998448
ENSG00000144771	LRTM1	1.64264e-08	4.578e-07	0.998448
ENSG00000181778	TMEM252	1.64242e-08	4.57741e-07	0.998449
ENSG00000160229	ZNF66	1.64235e-08	4.57719e-07	0.998449
ENSG00000138483	CCDC54	1.6423e-08	4.57706e-07	0.99845
ENSG00000243772	KIR2DL3	1.64224e-08	4.57691e-07	0.99845
ENSG00000008394	MGST1	1.64215e-08	4.57665e-07	0.998451
ENSG00000134365	CFHR4	1.64211e-08	4.57653e-07	0.998451
ENSG00000112877	CEP72	1.64204e-08	4.57634e-07	0.998452
ENSG00000114270	COL7A1	1.64195e-08	4.5761e-07	0.998452
ENSG00000006625	GGCT	1.64188e-08	4.57589e-07	0.998453
ENSG00000132357	CARD6	1.64185e-08	4.57581e-07	0.998453
ENSG00000240563	L1TD1	1.64178e-08	4.57561e-07	0.998453
ENSG00000196172	ZNF681	1.64176e-08	4.57555e-07	0.998454
ENSG00000205097	FRG2	1.64141e-08	4.57457e-07	0.998454
ENSG00000145491	ROPN1L	1.64133e-08	4.57434e-07	0.998455
ENSG00000248385	TARM1	1.64132e-08	4.57433e-07	0.998455
ENSG00000132881	RSG1	1.64123e-08	4.57408e-07	0.998456
ENSG00000132671	SSTR4	1.64092e-08	4.57322e-07	0.998456
ENSG00000133710	SPINK5	1.64079e-08	4.57285e-07	0.998457
ENSG00000198062	POTEH	1.64055e-08	4.57217e-07	0.998457
ENSG00000138621	PPCDC	1.64037e-08	4.57169e-07	0.998458
ENSG00000116885	OSCP1	1.64034e-08	4.57158e-07	0.998458
ENSG00000122481	RWDD3	1.64018e-08	4.57114e-07	0.998458
ENSG00000204659	CBY3	1.64014e-08	4.57105e-07	0.998459
ENSG00000114204	SERPINI2	1.64005e-08	4.5708e-07	0.998459
ENSG00000172671	ZFAND4	1.64005e-08	4.57078e-07	0.99846
ENSG00000240747	KRBOX1	1.63993e-08	4.57045e-07	0.99846
ENSG00000196415	PRTN3	1.63988e-08	4.57032e-07	0.998461
ENSG00000188674	C2orf80	1.63985e-08	4.57022e-07	0.998461
ENSG00000103021	CCDC113	1.63982e-08	4.57016e-07	0.998462
ENSG00000166997	CNPY4	1.63965e-08	4.56967e-07	0.998462
ENSG00000170946	DNAJC24	1.63952e-08	4.56932e-07	0.998463
ENSG00000174226	SNX31	1.63952e-08	4.56931e-07	0.998463
ENSG00000100104	SRRD	1.6395e-08	4.56927e-07	0.998464
ENSG00000150201	FXYD4	1.63947e-08	4.56918e-07	0.998464
ENSG00000109180	OCIAD1	1.63945e-08	4.56911e-07	0.998464
ENSG00000175485	OR52W1	1.63942e-08	4.56903e-07	0.998465
ENSG00000185028	LRRC14B	1.6394e-08	4.56897e-07	0.998465
ENSG00000241123	KRTAP10-5	1.63899e-08	4.56784e-07	0.998466
ENSG00000269547	CTC-360G5.8	1.63899e-08	4.56783e-07	0.998466
ENSG00000186283	TOR3A	1.63894e-08	4.56769e-07	0.998467
ENSG00000168314	MOBP	1.63868e-08	4.56696e-07	0.998467
ENSG00000248712	CCDC153	1.63853e-08	4.56656e-07	0.998468
ENSG00000185900	POMK	1.63847e-08	4.56639e-07	0.998468
ENSG00000170465	KRT6C	1.63832e-08	4.56597e-07	0.998469
ENSG00000145494	NDUFS6	1.63831e-08	4.56595e-07	0.998469
ENSG00000163497	FEV	1.63825e-08	4.56578e-07	0.998469
ENSG00000156958	GALK2	1.63823e-08	4.56573e-07	0.99847
ENSG00000133393	FOPNL	1.63807e-08	4.56528e-07	0.99847
ENSG00000174080	CTSF	1.63804e-08	4.56518e-07	0.998471
ENSG00000109084	TMEM97	1.63801e-08	4.5651e-07	0.998471
ENSG00000267855	NDUFA7	1.63799e-08	4.56505e-07	0.998472
ENSG00000173338	KCNK7	1.63798e-08	4.56502e-07	0.998472
ENSG00000198003	CCDC151	1.63789e-08	4.56478e-07	0.998473
ENSG00000198471	RTP2	1.63786e-08	4.5647e-07	0.998473
ENSG00000206026	SMIM21	1.63786e-08	4.56468e-07	0.998474
ENSG00000196917	HCAR1	1.63761e-08	4.56398e-07	0.998474
ENSG00000172458	IL17D	1.63756e-08	4.56384e-07	0.998474
ENSG00000123407	HOXC12	1.63715e-08	4.56272e-07	0.998475
ENSG00000203943	SAMD13	1.63714e-08	4.56269e-07	0.998475
ENSG00000125245	GPR18	1.63713e-08	4.56264e-07	0.998476
ENSG00000232258	TMEM114	1.63708e-08	4.56252e-07	0.998476
ENSG00000099256	PRTFDC1	1.63704e-08	4.5624e-07	0.998477
ENSG00000187796	CARD9	1.63698e-08	4.56224e-07	0.998477
ENSG00000132275	RRP8	1.63668e-08	4.56141e-07	0.998478
ENSG00000172594	SMPDL3A	1.63645e-08	4.56075e-07	0.998478
ENSG00000117632	STMN1	1.63631e-08	4.56037e-07	0.998479
ENSG00000187054	TMPRSS11A	1.63624e-08	4.56017e-07	0.998479
ENSG00000167612	ANKRD33	1.63613e-08	4.55985e-07	0.998479
ENSG00000167359	OR51I1	1.63602e-08	4.55954e-07	0.99848
ENSG00000189334	S100A14	1.63594e-08	4.55932e-07	0.99848
ENSG00000184601	C14orf180	1.63593e-08	4.55932e-07	0.998481
ENSG00000099337	KCNK6	1.63526e-08	4.55744e-07	0.998481
ENSG00000133398	MED10	1.63525e-08	4.55742e-07	0.998482
ENSG00000181929	PRKAG1	1.63522e-08	4.55732e-07	0.998482
ENSG00000146242	TPBG	1.6352e-08	4.55728e-07	0.998483
ENSG00000113520	IL4	1.63491e-08	4.55648e-07	0.998483
ENSG00000168491	CCDC110	1.63482e-08	4.55622e-07	0.998484
ENSG00000162994	CLHC1	1.63473e-08	4.55595e-07	0.998484
ENSG00000069696	DRD4	1.63464e-08	4.55572e-07	0.998484
ENSG00000182327	GLTPD2	1.63454e-08	4.55544e-07	0.998485
ENSG00000150636	CCDC102B	1.63452e-08	4.55538e-07	0.998485
ENSG00000153303	FRMD1	1.63452e-08	4.55538e-07	0.998486
ENSG00000183828	NUDT14	1.63442e-08	4.5551e-07	0.998486
ENSG00000099840	IZUMO4	1.6343e-08	4.55478e-07	0.998487
ENSG00000132746	ALDH3B2	1.63422e-08	4.55454e-07	0.998487
ENSG00000215186	GOLGA6B	1.63408e-08	4.55414e-07	0.998488
ENSG00000169567	HINT1	1.63406e-08	4.5541e-07	0.998488
ENSG00000123607	TTC21B	1.63402e-08	4.55399e-07	0.998489
ENSG00000178199	ZC3H12D	1.63384e-08	4.55347e-07	0.998489
ENSG00000170584	NUDCD2	1.63363e-08	4.55289e-07	0.99849
ENSG00000204669	C9orf57	1.63352e-08	4.55259e-07	0.99849
ENSG00000169271	HSPB3	1.63348e-08	4.55249e-07	0.99849
ENSG00000133678	TMEM254	1.63344e-08	4.55237e-07	0.998491
ENSG00000107014	RLN2	1.63329e-08	4.55196e-07	0.998491
ENSG00000164162	ANAPC10	1.63328e-08	4.55193e-07	0.998492
ENSG00000164188	RANBP3L	1.63312e-08	4.55148e-07	0.998492
ENSG00000101439	CST3	1.63312e-08	4.55146e-07	0.998493
ENSG00000104055	TGM5	1.63286e-08	4.55075e-07	0.998493
ENSG00000174132	FAM174A	1.63284e-08	4.55068e-07	0.998494
ENSG00000100628	ASB2	1.63258e-08	4.54996e-07	0.998494
ENSG00000151338	MIPOL1	1.63254e-08	4.54986e-07	0.998495
ENSG00000173660	UQCRH	1.63246e-08	4.54964e-07	0.998495
ENSG00000152439	ZNF773	1.63237e-08	4.54938e-07	0.998495
ENSG00000151650	VENTX	1.63228e-08	4.54914e-07	0.998496
ENSG00000135900	MRPL44	1.6322e-08	4.5489e-07	0.998496
ENSG00000179902	C1orf194	1.63191e-08	4.5481e-07	0.998497
ENSG00000155256	ZFYVE27	1.63186e-08	4.54795e-07	0.998497
ENSG00000162039	MEIOB	1.63171e-08	4.54755e-07	0.998498
ENSG00000085514	PILRA	1.63163e-08	4.54732e-07	0.998498
ENSG00000107185	RGP1	1.63156e-08	4.54712e-07	0.998499
ENSG00000170074	FAM153A	1.63146e-08	4.54684e-07	0.998499
ENSG00000164776	PHKG1	1.63132e-08	4.54646e-07	0.9985
ENSG00000079557	AFM	1.63132e-08	4.54645e-07	0.9985
ENSG00000164893	SLC7A13	1.6312e-08	4.54611e-07	0.9985
ENSG00000137312	FLOT1	1.63117e-08	4.54603e-07	0.998501
ENSG00000224586	GPX5	1.63091e-08	4.5453e-07	0.998501
ENSG00000168333	C8orf22	1.6309e-08	4.5453e-07	0.998502
ENSG00000186532	SMYD4	1.6308e-08	4.54502e-07	0.998502
ENSG00000131969	ABHD12B	1.63077e-08	4.54494e-07	0.998503
ENSG00000188732	FAM221A	1.63054e-08	4.54429e-07	0.998503
ENSG00000153093	ACOXL	1.63054e-08	4.54427e-07	0.998504
ENSG00000131981	LGALS3	1.63037e-08	4.54381e-07	0.998504
ENSG00000187676	B3GALTL	1.63037e-08	4.54381e-07	0.998505
ENSG00000107551	RASSF4	1.63036e-08	4.54378e-07	0.998505
ENSG00000167360	OR51Q1	1.63021e-08	4.54338e-07	0.998505
ENSG00000187372	PCDHB13	1.63019e-08	4.5433e-07	0.998506
ENSG00000176101	SSNA1	1.63018e-08	4.54328e-07	0.998506
ENSG00000134538	SLCO1B1	1.63016e-08	4.54321e-07	0.998507
ENSG00000204983	PRSS1	1.63005e-08	4.54291e-07	0.998507
ENSG00000203859	HSD3B2	1.62995e-08	4.54263e-07	0.998508
ENSG00000196209	SIRPB2	1.62971e-08	4.54198e-07	0.998508
ENSG00000269067	ZNF728	1.62967e-08	4.54185e-07	0.998509
ENSG00000138613	APH1B	1.62954e-08	4.5415e-07	0.998509
ENSG00000198336	MYL4	1.62949e-08	4.54136e-07	0.99851
ENSG00000142039	CCDC97	1.62946e-08	4.54128e-07	0.99851
ENSG00000159763	PIP	1.62939e-08	4.54109e-07	0.99851
ENSG00000174453	VWC2L	1.62938e-08	4.54104e-07	0.998511
ENSG00000145781	COMMD10	1.62932e-08	4.54089e-07	0.998511
ENSG00000135569	TAAR5	1.62928e-08	4.54078e-07	0.998512
ENSG00000105967	TFEC	1.62928e-08	4.54078e-07	0.998512
ENSG00000169359	SLC33A1	1.62924e-08	4.54066e-07	0.998513
ENSG00000138030	KHK	1.62921e-08	4.54059e-07	0.998513
ENSG00000013306	SLC25A39	1.62908e-08	4.54022e-07	0.998514
ENSG00000158156	XKR8	1.62903e-08	4.54008e-07	0.998514
ENSG00000120162	MOB3B	1.62899e-08	4.53997e-07	0.998515
ENSG00000164485	IL22RA2	1.62896e-08	4.53989e-07	0.998515
ENSG00000169618	PROKR1	1.62891e-08	4.53974e-07	0.998515
ENSG00000160746	ANO10	1.62889e-08	4.53969e-07	0.998516
ENSG00000173110	HSPA6	1.62883e-08	4.53952e-07	0.998516
ENSG00000212722	KRTAP4-9	1.6288e-08	4.53944e-07	0.998517
ENSG00000105825	TFPI2	1.62878e-08	4.53937e-07	0.998517
ENSG00000176246	OR4L1	1.62877e-08	4.53934e-07	0.998518
ENSG00000198598	MMP17	1.62874e-08	4.53928e-07	0.998518
ENSG00000160013	PTGIR	1.62844e-08	4.53843e-07	0.998519
ENSG00000154165	GPR15	1.62844e-08	4.53842e-07	0.998519
ENSG00000100612	DHRS7	1.62835e-08	4.53818e-07	0.99852
ENSG00000120915	EPHX2	1.62811e-08	4.53751e-07	0.99852
ENSG00000149435	GGTLC1	1.6281e-08	4.53747e-07	0.99852
ENSG00000007216	SLC13A2	1.62808e-08	4.53742e-07	0.998521
ENSG00000068028	RASSF1	1.62795e-08	4.53707e-07	0.998521
ENSG00000166793	YPEL4	1.62783e-08	4.53672e-07	0.998522
ENSG00000174038	C9orf131	1.62782e-08	4.5367e-07	0.998522
ENSG00000135778	NTPCR	1.6276e-08	4.5361e-07	0.998523
ENSG00000113811	SELK	1.62738e-08	4.53548e-07	0.998523
ENSG00000100285	NEFH	1.62736e-08	4.53542e-07	0.998524
ENSG00000198478	SH3BGRL2	1.62721e-08	4.53502e-07	0.998524
ENSG00000180871	CXCR2	1.62705e-08	4.53457e-07	0.998524
ENSG00000008517	IL32	1.62704e-08	4.53452e-07	0.998525
ENSG00000165943	MOAP1	1.62695e-08	4.53429e-07	0.998525
ENSG00000115539	PDCL3	1.62677e-08	4.53377e-07	0.998526
ENSG00000166263	STXBP4	1.62676e-08	4.53375e-07	0.998526
ENSG00000214078	CPNE1	1.62663e-08	4.5334e-07	0.998527
ENSG00000117266	CDK18	1.62657e-08	4.53321e-07	0.998527
ENSG00000143001	TMEM61	1.62625e-08	4.53234e-07	0.998528
ENSG00000101282	RSPO4	1.62624e-08	4.53231e-07	0.998528
ENSG00000112799	LY86	1.62608e-08	4.53185e-07	0.998529
ENSG00000163377	FAM19A4	1.62581e-08	4.53111e-07	0.998529
ENSG00000154252	GAL3ST2	1.62576e-08	4.53097e-07	0.998529
ENSG00000076258	FMO4	1.62527e-08	4.5296e-07	0.99853
ENSG00000165983	PTER	1.62525e-08	4.52953e-07	0.99853
ENSG00000071991	CDH19	1.62522e-08	4.52947e-07	0.998531
ENSG00000164746	C7orf57	1.62509e-08	4.5291e-07	0.998531
ENSG00000253304	TMEM200B	1.62499e-08	4.52881e-07	0.998532
ENSG00000172315	TP53RK	1.62484e-08	4.52839e-07	0.998532
ENSG00000175077	RTP1	1.62476e-08	4.52818e-07	0.998533
ENSG00000128250	RFPL1	1.62466e-08	4.52788e-07	0.998533
ENSG00000051523	CYBA	1.62454e-08	4.52755e-07	0.998534
ENSG00000158113	LRRC43	1.62441e-08	4.52721e-07	0.998534
ENSG00000101292	PROKR2	1.62413e-08	4.52642e-07	0.998534
ENSG00000175518	UBQLNL	1.62403e-08	4.52615e-07	0.998535
ENSG00000170631	ZNF16	1.62399e-08	4.52604e-07	0.998535
ENSG00000135549	PKIB	1.62395e-08	4.52592e-07	0.998536
ENSG00000205981	DNAJC19	1.62391e-08	4.52582e-07	0.998536
ENSG00000143340	FAM163A	1.6239e-08	4.52577e-07	0.998537
ENSG00000146707	POMZP3	1.6237e-08	4.52524e-07	0.998537
ENSG00000258839	MC1R	1.62354e-08	4.52478e-07	0.998538
ENSG00000178934	LGALS7B	1.62351e-08	4.52468e-07	0.998538
ENSG00000153391	INO80C	1.62345e-08	4.52452e-07	0.998539
ENSG00000145103	ILDR1	1.62335e-08	4.52425e-07	0.998539
ENSG00000081870	HSPB11	1.6233e-08	4.52411e-07	0.998539
ENSG00000169484	OR4K14	1.62314e-08	4.52365e-07	0.99854
ENSG00000174989	FBXW8	1.62313e-08	4.52362e-07	0.99854
ENSG00000134830	C5AR2	1.62305e-08	4.52341e-07	0.998541
ENSG00000069943	PIGB	1.62305e-08	4.52341e-07	0.998541
ENSG00000159184	HOXB13	1.62278e-08	4.52265e-07	0.998542
ENSG00000151498	ACAD8	1.62276e-08	4.52261e-07	0.998542
ENSG00000259399	TGIF2-C20orf24	1.62271e-08	4.52247e-07	0.998543
ENSG00000144034	TPRKB	1.62264e-08	4.52227e-07	0.998543
ENSG00000175857	GAPT	1.62259e-08	4.52212e-07	0.998544
ENSG00000138769	CDKL2	1.62257e-08	4.52207e-07	0.998544
ENSG00000119878	CRIPT	1.62256e-08	4.52206e-07	0.998544
ENSG00000204969	PCDHA2	1.6225e-08	4.52188e-07	0.998545
ENSG00000196811	CHRNG	1.62211e-08	4.52078e-07	0.998545
ENSG00000167286	CD3D	1.62207e-08	4.52068e-07	0.998546
ENSG00000088543	C3orf18	1.62203e-08	4.52056e-07	0.998546
ENSG00000166118	SPATA19	1.62201e-08	4.52051e-07	0.998547
ENSG00000077009	NMRK2	1.62199e-08	4.52046e-07	0.998547
ENSG00000188816	HMX2	1.62193e-08	4.52029e-07	0.998548
ENSG00000176798	OR51L1	1.62148e-08	4.51904e-07	0.998548
ENSG00000172188	OR4C11	1.62132e-08	4.51858e-07	0.998548
ENSG00000185372	OR2V1	1.62116e-08	4.51814e-07	0.998549
ENSG00000172350	ABCG4	1.62111e-08	4.51799e-07	0.998549
ENSG00000157330	C1orf158	1.62106e-08	4.51787e-07	0.99855
ENSG00000065833	ME1	1.62104e-08	4.51781e-07	0.99855
ENSG00000258083	OR9A4	1.62092e-08	4.51749e-07	0.998551
ENSG00000053371	AKR7A2	1.62088e-08	4.51737e-07	0.998551
ENSG00000100665	SERPINA4	1.62068e-08	4.51681e-07	0.998552
ENSG00000126247	CAPNS1	1.62054e-08	4.51641e-07	0.998552
ENSG00000168081	PNOC	1.6204e-08	4.51604e-07	0.998553
ENSG00000166736	HTR3A	1.6204e-08	4.51602e-07	0.998553
ENSG00000168404	MLKL	1.62021e-08	4.5155e-07	0.998553
ENSG00000179023	KLHDC7A	1.6202e-08	4.51547e-07	0.998554
ENSG00000106113	CRHR2	1.62007e-08	4.51509e-07	0.998554
ENSG00000155714	PDZD9	1.62003e-08	4.51499e-07	0.998555
ENSG00000104213	PDGFRL	1.61995e-08	4.51478e-07	0.998555
ENSG00000182224	CYB5D1	1.61986e-08	4.51451e-07	0.998556
ENSG00000105370	LIM2	1.61984e-08	4.51448e-07	0.998556
ENSG00000129437	KLK14	1.61981e-08	4.51438e-07	0.998557
ENSG00000079739	PGM1	1.6198e-08	4.51435e-07	0.998557
ENSG00000221926	TRIM16	1.61957e-08	4.51371e-07	0.998558
ENSG00000162757	C1orf74	1.61937e-08	4.51316e-07	0.998558
ENSG00000100985	MMP9	1.61935e-08	4.51309e-07	0.998558
ENSG00000166573	GALR1	1.61917e-08	4.51259e-07	0.998559
ENSG00000196391	ZNF774	1.61888e-08	4.5118e-07	0.998559
ENSG00000186431	FCAR	1.6188e-08	4.51156e-07	0.99856
ENSG00000232125	DYTN	1.61876e-08	4.51146e-07	0.99856
ENSG00000116329	OPRD1	1.6187e-08	4.51129e-07	0.998561
ENSG00000243927	MRPS6	1.6186e-08	4.51101e-07	0.998561
ENSG00000108759	KRT32	1.61859e-08	4.51098e-07	0.998562
ENSG00000176358	TAC4	1.61848e-08	4.51066e-07	0.998562
ENSG00000184898	RBM43	1.61847e-08	4.51065e-07	0.998562
ENSG00000187806	TMEM202	1.61847e-08	4.51064e-07	0.998563
ENSG00000134827	TCN1	1.6184e-08	4.51044e-07	0.998563
ENSG00000161944	ASGR2	1.6184e-08	4.51044e-07	0.998564
ENSG00000172554	SNTG2	1.61823e-08	4.50999e-07	0.998564
ENSG00000131096	PYY	1.61818e-08	4.50983e-07	0.998565
ENSG00000156463	SH3RF2	1.61792e-08	4.50911e-07	0.998565
ENSG00000237541	HLA-DQA2	1.61788e-08	4.50899e-07	0.998566
ENSG00000144401	METTL21A	1.61771e-08	4.50852e-07	0.998566
ENSG00000215455	KRTAP10-1	1.61764e-08	4.50832e-07	0.998567
ENSG00000162882	HAAO	1.61763e-08	4.5083e-07	0.998567
ENSG00000117226	GBP3	1.61759e-08	4.50818e-07	0.998567
ENSG00000153563	CD8A	1.61752e-08	4.508e-07	0.998568
ENSG00000163283	ALPP	1.6175e-08	4.50796e-07	0.998568
ENSG00000125571	IL37	1.61699e-08	4.50652e-07	0.998569
ENSG00000163138	PACRGL	1.61693e-08	4.50635e-07	0.998569
ENSG00000197580	BCO2	1.61683e-08	4.50606e-07	0.99857
ENSG00000204010	IFIT1B	1.61675e-08	4.50584e-07	0.99857
ENSG00000134551	PRH2	1.6165e-08	4.50516e-07	0.998571
ENSG00000138678	AGPAT9	1.61647e-08	4.50507e-07	0.998571
ENSG00000145990	GFOD1	1.61628e-08	4.50453e-07	0.998571
ENSG00000160325	CACFD1	1.61621e-08	4.50434e-07	0.998572
ENSG00000230301	OR5H6	1.61618e-08	4.50425e-07	0.998572
ENSG00000130208	APOC1	1.61599e-08	4.50373e-07	0.998573
ENSG00000147647	DPYS	1.61597e-08	4.50368e-07	0.998573
ENSG00000084734	GCKR	1.6159e-08	4.50349e-07	0.998574
ENSG00000164930	FZD6	1.61585e-08	4.50333e-07	0.998574
ENSG00000196704	AMZ2	1.61578e-08	4.50316e-07	0.998575
ENSG00000176020	AMIGO3	1.61577e-08	4.50313e-07	0.998575
ENSG00000119559	C19orf25	1.61574e-08	4.50303e-07	0.998576
ENSG00000165512	ZNF22	1.61572e-08	4.50299e-07	0.998576
ENSG00000006837	CDKL3	1.61562e-08	4.5027e-07	0.998576
ENSG00000131386	GALNT15	1.61542e-08	4.50214e-07	0.998577
ENSG00000133665	DYDC2	1.6154e-08	4.50209e-07	0.998577
ENSG00000100926	TM9SF1	1.6154e-08	4.50208e-07	0.998578
ENSG00000140478	GOLGA6D	1.61528e-08	4.50175e-07	0.998578
ENSG00000197768	C9orf173	1.6152e-08	4.50152e-07	0.998579
ENSG00000140688	C16orf58	1.61514e-08	4.50138e-07	0.998579
ENSG00000223547	ZNF844	1.61506e-08	4.50114e-07	0.99858
ENSG00000108963	DPH1	1.61502e-08	4.50102e-07	0.99858
ENSG00000197472	ZNF695	1.615e-08	4.50097e-07	0.99858
ENSG00000135577	NMBR	1.61493e-08	4.50079e-07	0.998581
ENSG00000126460	PRRG2	1.61471e-08	4.50016e-07	0.998581
ENSG00000205090	TMEM240	1.61466e-08	4.50002e-07	0.998582
ENSG00000075234	TTC38	1.61438e-08	4.49926e-07	0.998582
ENSG00000166140	ZFYVE19	1.6143e-08	4.49902e-07	0.998583
ENSG00000260371	RP11-343C2.9	1.61427e-08	4.49893e-07	0.998583
ENSG00000117308	GALE	1.61419e-08	4.49872e-07	0.998584
ENSG00000170956	CEACAM3	1.61408e-08	4.49841e-07	0.998584
ENSG00000166801	FAM111A	1.61407e-08	4.49837e-07	0.998585
ENSG00000236398	TAS2R39	1.61405e-08	4.49832e-07	0.998585
ENSG00000124490	CRISP2	1.61402e-08	4.49824e-07	0.998585
ENSG00000237440	ZNF737	1.61367e-08	4.49728e-07	0.998586
ENSG00000206536	OR5K3	1.61356e-08	4.49695e-07	0.998586
ENSG00000203782	LOR	1.61332e-08	4.49629e-07	0.998587
ENSG00000143416	SELENBP1	1.61304e-08	4.49551e-07	0.998587
ENSG00000060762	MPC1	1.61256e-08	4.49418e-07	0.998588
ENSG00000164841	TMEM74	1.61244e-08	4.49385e-07	0.998588
ENSG00000204657	OR2H2	1.61225e-08	4.49332e-07	0.998589
ENSG00000067533	RRP15	1.61207e-08	4.49281e-07	0.998589
ENSG00000164645	C7orf62	1.61176e-08	4.49195e-07	0.998589
ENSG00000198133	TMEM229B	1.6115e-08	4.49122e-07	0.99859
ENSG00000166762	CATSPER2	1.6115e-08	4.49122e-07	0.99859
ENSG00000122694	GLIPR2	1.61127e-08	4.49059e-07	0.998591
ENSG00000182782	HCAR2	1.6109e-08	4.48956e-07	0.998591
ENSG00000254521	SIGLEC12	1.61088e-08	4.48951e-07	0.998592
ENSG00000147813	NAPRT1	1.61084e-08	4.48939e-07	0.998592
ENSG00000105374	NKG7	1.61038e-08	4.48811e-07	0.998593
ENSG00000120057	SFRP5	1.61031e-08	4.48791e-07	0.998593
ENSG00000113722	CDX1	1.61029e-08	4.48785e-07	0.998594
ENSG00000104892	KLC3	1.61017e-08	4.48751e-07	0.998594
ENSG00000131738	KRT33B	1.60994e-08	4.48688e-07	0.998594
ENSG00000205495	OR52J3	1.60993e-08	4.48684e-07	0.998595
ENSG00000105398	SULT2A1	1.60991e-08	4.48679e-07	0.998595
ENSG00000188293	IGFL1	1.60986e-08	4.48664e-07	0.998596
ENSG00000144644	GADL1	1.60981e-08	4.48651e-07	0.998596
ENSG00000173013	CCDC96	1.60975e-08	4.48634e-07	0.998597
ENSG00000115468	EFHD1	1.60967e-08	4.48613e-07	0.998597
ENSG00000123096	SSPN	1.60966e-08	4.4861e-07	0.998598
ENSG00000172244	C5orf34	1.60959e-08	4.48589e-07	0.998598
ENSG00000150783	TEX12	1.60935e-08	4.48523e-07	0.998598
ENSG00000182628	SKA2	1.60933e-08	4.48516e-07	0.998599
ENSG00000256771	ZNF253	1.6093e-08	4.48508e-07	0.998599
ENSG00000198090	KRTAP4-6	1.60914e-08	4.48464e-07	0.9986
ENSG00000184900	SUMO3	1.60911e-08	4.48457e-07	0.9986
ENSG00000223510	CDRT15	1.60884e-08	4.4838e-07	0.998601
ENSG00000197471	SPN	1.60858e-08	4.48308e-07	0.998601
ENSG00000115590	IL1R2	1.6083e-08	4.4823e-07	0.998602
ENSG00000185298	CCDC137	1.60818e-08	4.48196e-07	0.998602
ENSG00000180537	RNF182	1.60802e-08	4.48152e-07	0.998603
ENSG00000127074	RGS13	1.60789e-08	4.48116e-07	0.998603
ENSG00000140451	PIF1	1.60784e-08	4.48102e-07	0.998603
ENSG00000107562	CXCL12	1.60775e-08	4.48077e-07	0.998604
ENSG00000221989	OR2A2	1.60773e-08	4.48072e-07	0.998604
ENSG00000173838	MARCH10	1.6077e-08	4.48064e-07	0.998605
ENSG00000215595	C20orf202	1.60743e-08	4.47987e-07	0.998605
ENSG00000117691	NENF	1.60739e-08	4.47978e-07	0.998606
ENSG00000166428	PLD4	1.60738e-08	4.47975e-07	0.998606
ENSG00000163263	C1orf189	1.60734e-08	4.47964e-07	0.998607
ENSG00000198551	ZNF627	1.60706e-08	4.47885e-07	0.998607
ENSG00000240857	RDH14	1.60703e-08	4.47876e-07	0.998607
ENSG00000216588	IGSF23	1.60698e-08	4.47863e-07	0.998608
ENSG00000063127	SLC6A16	1.60693e-08	4.4785e-07	0.998608
ENSG00000197608	ZNF841	1.60675e-08	4.47798e-07	0.998609
ENSG00000159339	PADI4	1.60675e-08	4.47797e-07	0.998609
ENSG00000128383	APOBEC3A	1.6067e-08	4.47785e-07	0.99861
ENSG00000262484	CCER2	1.60668e-08	4.47779e-07	0.99861
ENSG00000155890	TRIM42	1.60666e-08	4.47772e-07	0.998611
ENSG00000129625	REEP5	1.60661e-08	4.47758e-07	0.998611
ENSG00000009724	MASP2	1.60638e-08	4.47695e-07	0.998611
ENSG00000174599	TRAM1L1	1.60632e-08	4.47677e-07	0.998612
ENSG00000184166	OR1D2	1.60629e-08	4.47671e-07	0.998612
ENSG00000113525	IL5	1.60597e-08	4.47582e-07	0.998613
ENSG00000196171	OR6K2	1.60583e-08	4.47541e-07	0.998613
ENSG00000196981	WDR5B	1.6057e-08	4.47505e-07	0.998614
ENSG00000182919	C11orf54	1.60569e-08	4.47504e-07	0.998614
ENSG00000170458	CD14	1.60567e-08	4.47497e-07	0.998615
ENSG00000189376	C8orf76	1.60554e-08	4.47462e-07	0.998615
ENSG00000106100	NOD1	1.60525e-08	4.47381e-07	0.998615
ENSG00000173557	C2orf70	1.60521e-08	4.47368e-07	0.998616
ENSG00000162078	ZG16B	1.60505e-08	4.47326e-07	0.998616
ENSG00000197479	PCDHB11	1.60473e-08	4.47235e-07	0.998617
ENSG00000204604	ZNF468	1.60467e-08	4.47219e-07	0.998617
ENSG00000183067	IGSF5	1.60466e-08	4.47216e-07	0.998618
ENSG00000162639	HENMT1	1.60443e-08	4.4715e-07	0.998618
ENSG00000187024	PTRH1	1.60429e-08	4.47113e-07	0.998619
ENSG00000167508	MVD	1.60425e-08	4.47101e-07	0.998619
ENSG00000155269	GPR78	1.60409e-08	4.47057e-07	0.99862
ENSG00000178343	SHISA3	1.60406e-08	4.47048e-07	0.99862
ENSG00000065457	ADAT1	1.60405e-08	4.47047e-07	0.99862
ENSG00000198553	KCNRG	1.60404e-08	4.47044e-07	0.998621
ENSG00000169116	PARM1	1.60397e-08	4.47023e-07	0.998621
ENSG00000184492	FOXD4L1	1.60394e-08	4.47014e-07	0.998622
ENSG00000186230	ZNF749	1.60387e-08	4.46996e-07	0.998622
ENSG00000221955	SLC12A8	1.60383e-08	4.46985e-07	0.998623
ENSG00000164253	WDR41	1.60379e-08	4.46974e-07	0.998623
ENSG00000198959	TGM2	1.6037e-08	4.46947e-07	0.998624
ENSG00000142765	SYTL1	1.6035e-08	4.46892e-07	0.998624
ENSG00000205710	C17orf107	1.60344e-08	4.46877e-07	0.998624
ENSG00000213853	EMP2	1.60339e-08	4.46862e-07	0.998625
ENSG00000168938	PPIC	1.60338e-08	4.46859e-07	0.998625
ENSG00000206013	IFITM5	1.60331e-08	4.46839e-07	0.998626
ENSG00000083807	SLC27A5	1.60312e-08	4.46786e-07	0.998626
ENSG00000180116	C12orf40	1.60309e-08	4.46777e-07	0.998627
ENSG00000189377	CXCL17	1.60295e-08	4.46739e-07	0.998627
ENSG00000122417	ODF2L	1.6027e-08	4.46671e-07	0.998628
ENSG00000158865	SLC5A11	1.60268e-08	4.46665e-07	0.998628
ENSG00000227471	AKR1B15	1.60239e-08	4.46583e-07	0.998628
ENSG00000145040	UCN2	1.60234e-08	4.46569e-07	0.998629
ENSG00000143125	PROK1	1.60212e-08	4.46507e-07	0.998629
ENSG00000143315	PIGM	1.60209e-08	4.46499e-07	0.99863
ENSG00000133742	CA1	1.6019e-08	4.46447e-07	0.99863
ENSG00000140931	CMTM3	1.60188e-08	4.46441e-07	0.998631
ENSG00000141179	PCTP	1.60178e-08	4.46412e-07	0.998631
ENSG00000179751	SYCN	1.60177e-08	4.46411e-07	0.998632
ENSG00000186281	GPAT2	1.60174e-08	4.46401e-07	0.998632
ENSG00000242550	SERPINB10	1.60162e-08	4.4637e-07	0.998632
ENSG00000213563	C8orf82	1.60148e-08	4.46331e-07	0.998633
ENSG00000165304	MELK	1.60115e-08	4.46237e-07	0.998633
ENSG00000172456	FGGY	1.60114e-08	4.46236e-07	0.998634
ENSG00000101222	SPEF1	1.60112e-08	4.4623e-07	0.998634
ENSG00000109511	ANXA10	1.60103e-08	4.46205e-07	0.998635
ENSG00000244414	CFHR1	1.60102e-08	4.46201e-07	0.998635
ENSG00000145287	PLAC8	1.60089e-08	4.46165e-07	0.998636
ENSG00000162069	CCDC64B	1.60086e-08	4.46158e-07	0.998636
ENSG00000163864	NMNAT3	1.60084e-08	4.4615e-07	0.998636
ENSG00000166596	WDR16	1.60082e-08	4.46146e-07	0.998637
ENSG00000170166	HOXD4	1.60034e-08	4.46012e-07	0.998637
ENSG00000125878	TCF15	1.60028e-08	4.45996e-07	0.998638
ENSG00000180016	OR1E1	1.60026e-08	4.4599e-07	0.998638
ENSG00000163421	PROK2	1.60003e-08	4.45926e-07	0.998639
ENSG00000197134	ZNF257	1.59998e-08	4.45912e-07	0.998639
ENSG00000138028	CGREF1	1.59998e-08	4.45912e-07	0.99864
ENSG00000250151	ARPC4-TTLL3	1.59997e-08	4.4591e-07	0.99864
ENSG00000132693	CRP	1.59986e-08	4.45878e-07	0.99864
ENSG00000162571	TTLL10	1.59965e-08	4.45818e-07	0.998641
ENSG00000234776	C11orf94	1.59941e-08	4.45754e-07	0.998641
ENSG00000130590	SAMD10	1.59938e-08	4.45743e-07	0.998642
ENSG00000019102	VSIG2	1.5993e-08	4.45723e-07	0.998642
ENSG00000165972	CCDC38	1.59925e-08	4.45708e-07	0.998643
ENSG00000214681	IQCF5	1.59924e-08	4.45704e-07	0.998643
ENSG00000135413	LACRT	1.59914e-08	4.45677e-07	0.998644
ENSG00000243989	ACY1	1.59906e-08	4.45656e-07	0.998644
ENSG00000146955	RAB19	1.59904e-08	4.45649e-07	0.998645
ENSG00000140067	FAM181A	1.59863e-08	4.45535e-07	0.998645
ENSG00000120440	TTLL2	1.59857e-08	4.45519e-07	0.998645
ENSG00000010270	STARD3NL	1.59844e-08	4.45482e-07	0.998646
ENSG00000166012	TAF1D	1.59836e-08	4.4546e-07	0.998646
ENSG00000146221	TCTE1	1.5983e-08	4.45442e-07	0.998647
ENSG00000185324	CDK10	1.59823e-08	4.45423e-07	0.998647
ENSG00000169836	TACR3	1.59815e-08	4.45402e-07	0.998648
ENSG00000135119	RNFT2	1.59794e-08	4.45343e-07	0.998648
ENSG00000197921	HES5	1.59786e-08	4.4532e-07	0.998649
ENSG00000161634	DCD	1.59783e-08	4.45312e-07	0.998649
ENSG00000183733	FIGLA	1.59762e-08	4.45253e-07	0.998649
ENSG00000204099	NEU4	1.59743e-08	4.45202e-07	0.99865
ENSG00000133561	GIMAP6	1.59743e-08	4.452e-07	0.99865
ENSG00000244165	P2RY11	1.59742e-08	4.45198e-07	0.998651
ENSG00000166323	C11orf65	1.59731e-08	4.45167e-07	0.998651
ENSG00000021852	C8B	1.59728e-08	4.45159e-07	0.998652
ENSG00000181786	ACTL9	1.59724e-08	4.45147e-07	0.998652
ENSG00000131480	AOC2	1.59686e-08	4.45042e-07	0.998653
ENSG00000136098	NEK3	1.59684e-08	4.45037e-07	0.998653
ENSG00000171481	OR1L3	1.59662e-08	4.44976e-07	0.998653
ENSG00000109072	VTN	1.59646e-08	4.44931e-07	0.998654
ENSG00000169508	GPR183	1.59643e-08	4.44921e-07	0.998654
ENSG00000134986	NREP	1.5964e-08	4.44914e-07	0.998655
ENSG00000186564	FOXD2	1.59633e-08	4.44893e-07	0.998655
ENSG00000103381	CPPED1	1.5963e-08	4.44885e-07	0.998656
ENSG00000213390	ARHGAP19	1.596e-08	4.44801e-07	0.998656
ENSG00000175646	PRM1	1.59582e-08	4.44752e-07	0.998657
ENSG00000157800	SLC37A3	1.59581e-08	4.44749e-07	0.998657
ENSG00000188257	PLA2G2A	1.59563e-08	4.44698e-07	0.998657
ENSG00000197428	OR51D1	1.59542e-08	4.44642e-07	0.998658
ENSG00000181752	OR8K5	1.5954e-08	4.44634e-07	0.998658
ENSG00000198466	ZNF587	1.59538e-08	4.4463e-07	0.998659
ENSG00000186440	OR6P1	1.59533e-08	4.44615e-07	0.998659
ENSG00000155307	SAMSN1	1.59514e-08	4.44562e-07	0.99866
ENSG00000143297	FCRL5	1.59512e-08	4.44558e-07	0.99866
ENSG00000256870	SLC5A8	1.59501e-08	4.44527e-07	0.998661
ENSG00000105185	PDCD5	1.59498e-08	4.44517e-07	0.998661
ENSG00000198429	ZNF69	1.59484e-08	4.44479e-07	0.998661
ENSG00000105671	DDX49	1.5946e-08	4.44411e-07	0.998662
ENSG00000138180	CEP55	1.59447e-08	4.44376e-07	0.998662
ENSG00000163218	PGLYRP4	1.59443e-08	4.44364e-07	0.998663
ENSG00000137070	IL11RA	1.59423e-08	4.4431e-07	0.998663
ENSG00000148600	CDHR1	1.59408e-08	4.44268e-07	0.998664
ENSG00000113212	PCDHB7	1.59396e-08	4.44234e-07	0.998664
ENSG00000179088	C12orf42	1.59384e-08	4.442e-07	0.998665
ENSG00000171130	ATP6V0E2	1.59367e-08	4.44152e-07	0.998665
ENSG00000182261	NLRP10	1.59365e-08	4.44146e-07	0.998665
ENSG00000236032	OR5H14	1.59362e-08	4.44139e-07	0.998666
ENSG00000067365	METTL22	1.59343e-08	4.44087e-07	0.998666
ENSG00000151287	TEX30	1.59341e-08	4.4408e-07	0.998667
ENSG00000142515	KLK3	1.59334e-08	4.44061e-07	0.998667
ENSG00000103363	TCEB2	1.59333e-08	4.44058e-07	0.998668
ENSG00000157379	DHRS1	1.59316e-08	4.44011e-07	0.998668
ENSG00000167513	CDT1	1.59313e-08	4.44002e-07	0.998669
ENSG00000123219	CENPK	1.59307e-08	4.43986e-07	0.998669
ENSG00000166090	IL25	1.59307e-08	4.43985e-07	0.998669
ENSG00000150433	TMEM218	1.59307e-08	4.43985e-07	0.99867
ENSG00000165644	COMTD1	1.5928e-08	4.43911e-07	0.99867
ENSG00000156172	C8orf37	1.59242e-08	4.43806e-07	0.998671
ENSG00000184903	IMMP2L	1.59241e-08	4.43803e-07	0.998671
ENSG00000173928	SWSAP1	1.59227e-08	4.43763e-07	0.998672
ENSG00000184924	PTRHD1	1.59195e-08	4.43674e-07	0.998672
ENSG00000167653	PSCA	1.59182e-08	4.43638e-07	0.998673
ENSG00000138755	CXCL9	1.59181e-08	4.43633e-07	0.998673
ENSG00000213022	KLK9	1.59175e-08	4.43617e-07	0.998673
ENSG00000140905	GCSH	1.59159e-08	4.43572e-07	0.998674
ENSG00000146378	TAAR2	1.59149e-08	4.43544e-07	0.998674
ENSG00000181963	OR52K2	1.59147e-08	4.4354e-07	0.998675
ENSG00000168830	HTR1E	1.59141e-08	4.43522e-07	0.998675
ENSG00000174914	OR9G1	1.59134e-08	4.43502e-07	0.998676
ENSG00000013583	HEBP1	1.5913e-08	4.43492e-07	0.998676
ENSG00000250361	GYPB	1.59105e-08	4.43423e-07	0.998677
ENSG00000159921	GNE	1.59077e-08	4.43344e-07	0.998677
ENSG00000196305	IARS	1.59064e-08	4.4331e-07	0.998677
ENSG00000179813	FAM216B	1.59058e-08	4.43291e-07	0.998678
ENSG00000213088	DARC	1.59054e-08	4.43282e-07	0.998678
ENSG00000170178	HOXD12	1.59034e-08	4.43225e-07	0.998679
ENSG00000157131	C8A	1.59028e-08	4.43208e-07	0.998679
ENSG00000186417	GLDN	1.59004e-08	4.43141e-07	0.99868
ENSG00000174125	TLR1	1.58993e-08	4.43112e-07	0.99868
ENSG00000169570	DTWD2	1.58956e-08	4.43006e-07	0.998681
ENSG00000122691	TWIST1	1.5895e-08	4.42991e-07	0.998681
ENSG00000104341	LAPTM4B	1.58917e-08	4.42899e-07	0.998681
ENSG00000100121	GGTLC2	1.58907e-08	4.4287e-07	0.998682
ENSG00000135953	MFSD9	1.58904e-08	4.42862e-07	0.998682
ENSG00000197863	ZNF790	1.589e-08	4.42852e-07	0.998683
ENSG00000125815	CST8	1.58882e-08	4.42802e-07	0.998683
ENSG00000168412	MTNR1A	1.58858e-08	4.42733e-07	0.998684
ENSG00000130810	PPAN	1.5884e-08	4.42685e-07	0.998684
ENSG00000112304	ACOT13	1.58816e-08	4.42617e-07	0.998684
ENSG00000165471	MBL2	1.58778e-08	4.42512e-07	0.998685
ENSG00000189051	RNF222	1.5877e-08	4.42488e-07	0.998685
ENSG00000089053	ANAPC5	1.58752e-08	4.4244e-07	0.998686
ENSG00000118298	CA14	1.58738e-08	4.42399e-07	0.998686
ENSG00000183559	C10orf120	1.58728e-08	4.42372e-07	0.998687
ENSG00000136918	WDR38	1.58701e-08	4.42298e-07	0.998687
ENSG00000070081	NUCB2	1.58681e-08	4.42242e-07	0.998688
ENSG00000183128	CALHM3	1.5868e-08	4.42239e-07	0.998688
ENSG00000105371	ICAM4	1.58671e-08	4.42213e-07	0.998688
ENSG00000183066	WBP2NL	1.58668e-08	4.42204e-07	0.998689
ENSG00000183549	ACSM5	1.58666e-08	4.42198e-07	0.998689
ENSG00000105131	EPHX3	1.58664e-08	4.42193e-07	0.99869
ENSG00000139636	LMBR1L	1.58646e-08	4.42143e-07	0.99869
ENSG00000073754	CD5L	1.58631e-08	4.42101e-07	0.998691
ENSG00000184232	OAF	1.58583e-08	4.41967e-07	0.998691
ENSG00000257008	GPR142	1.58581e-08	4.41963e-07	0.998692
ENSG00000148841	ITPRIP	1.58576e-08	4.41947e-07	0.998692
ENSG00000100342	APOL1	1.58553e-08	4.41885e-07	0.998692
ENSG00000196417	ZNF765	1.58535e-08	4.41833e-07	0.998693
ENSG00000135324	MRAP2	1.58523e-08	4.41801e-07	0.998693
ENSG00000204472	AIF1	1.58512e-08	4.41769e-07	0.998694
ENSG00000189325	C6orf222	1.58506e-08	4.41753e-07	0.998694
ENSG00000125879	OTOR	1.58485e-08	4.41695e-07	0.998695
ENSG00000100453	GZMB	1.58466e-08	4.41641e-07	0.998695
ENSG00000049283	EPN3	1.58429e-08	4.41538e-07	0.998696
ENSG00000059377	TBXAS1	1.58426e-08	4.41531e-07	0.998696
ENSG00000163331	DAPL1	1.58425e-08	4.41529e-07	0.998696
ENSG00000166634	SERPINB12	1.58417e-08	4.41504e-07	0.998697
ENSG00000196502	SULT1A1	1.58412e-08	4.4149e-07	0.998697
ENSG00000121797	CCRL2	1.58403e-08	4.41466e-07	0.998698
ENSG00000146383	TAAR6	1.58377e-08	4.41394e-07	0.998698
ENSG00000179709	NLRP8	1.58368e-08	4.41367e-07	0.998699
ENSG00000109832	DDX25	1.58367e-08	4.41365e-07	0.998699
ENSG00000066654	THUMPD1	1.58363e-08	4.41355e-07	0.9987
ENSG00000166143	PPP1R14D	1.58355e-08	4.41332e-07	0.9987
ENSG00000214686	IQCF6	1.58354e-08	4.41329e-07	0.9987
ENSG00000159714	ZDHHC1	1.58335e-08	4.41276e-07	0.998701
ENSG00000215910	C1orf167	1.58327e-08	4.41255e-07	0.998701
ENSG00000184945	AQP12A	1.58309e-08	4.41204e-07	0.998702
ENSG00000185304	RGPD2	1.58305e-08	4.41194e-07	0.998702
ENSG00000185475	TMEM179B	1.58295e-08	4.41165e-07	0.998703
ENSG00000125458	NT5C	1.58293e-08	4.41159e-07	0.998703
ENSG00000172197	MBOAT1	1.58278e-08	4.41118e-07	0.998703
ENSG00000181885	CLDN7	1.58264e-08	4.41078e-07	0.998704
ENSG00000168495	POLR3D	1.58249e-08	4.41036e-07	0.998704
ENSG00000125652	ALKBH7	1.58245e-08	4.41026e-07	0.998705
ENSG00000125900	SIRPD	1.58231e-08	4.40987e-07	0.998705
ENSG00000172663	TMEM134	1.58229e-08	4.40981e-07	0.998706
ENSG00000238243	OR2W3	1.58228e-08	4.40977e-07	0.998706
ENSG00000255346	NOX5	1.58223e-08	4.40965e-07	0.998707
ENSG00000130783	CCDC62	1.58215e-08	4.40943e-07	0.998707
ENSG00000179580	RNF151	1.58209e-08	4.40926e-07	0.998707
ENSG00000125901	MRPS26	1.58201e-08	4.40903e-07	0.998708
ENSG00000239900	ADSL	1.58195e-08	4.40887e-07	0.998708
ENSG00000181733	OR2Z1	1.58166e-08	4.40807e-07	0.998709
ENSG00000205445	KRTAP10-2	1.58145e-08	4.40747e-07	0.998709
ENSG00000144468	RHBDD1	1.58143e-08	4.40742e-07	0.99871
ENSG00000170571	EMB	1.58133e-08	4.40715e-07	0.99871
ENSG00000142623	PADI1	1.58128e-08	4.407e-07	0.998711
ENSG00000172016	REG3A	1.58126e-08	4.40693e-07	0.998711
ENSG00000104626	ERI1	1.58065e-08	4.40523e-07	0.998711
ENSG00000175130	MARCKSL1	1.58056e-08	4.405e-07	0.998712
ENSG00000182362	YBEY	1.58014e-08	4.40382e-07	0.998712
ENSG00000181031	RPH3AL	1.58013e-08	4.4038e-07	0.998713
ENSG00000171476	HOPX	1.58001e-08	4.40347e-07	0.998713
ENSG00000164932	CTHRC1	1.58e-08	4.40343e-07	0.998714
ENSG00000186827	TNFRSF4	1.57993e-08	4.40324e-07	0.998714
ENSG00000164241	C5orf63	1.57989e-08	4.40313e-07	0.998715
ENSG00000120262	CCDC170	1.57978e-08	4.4028e-07	0.998715
ENSG00000167525	PROCA1	1.57973e-08	4.40268e-07	0.998715
ENSG00000179674	ARL14	1.57942e-08	4.40181e-07	0.998716
ENSG00000184647	PRSS55	1.57938e-08	4.4017e-07	0.998716
ENSG00000187514	PTMA	1.57931e-08	4.40151e-07	0.998717
ENSG00000148814	LRRC27	1.57919e-08	4.40118e-07	0.998717
ENSG00000197696	NMB	1.57914e-08	4.40102e-07	0.998718
ENSG00000180398	MCFD2	1.57909e-08	4.40089e-07	0.998718
ENSG00000233412	OR5H15	1.57888e-08	4.4003e-07	0.998718
ENSG00000174944	P2RY14	1.5788e-08	4.40008e-07	0.998719
ENSG00000272514	C6ORF165	1.57873e-08	4.39989e-07	0.998719
ENSG00000230778	ANKRD63	1.5787e-08	4.39981e-07	0.99872
ENSG00000176294	OR4N2	1.57843e-08	4.39906e-07	0.99872
ENSG00000182093	WRB	1.57834e-08	4.39881e-07	0.998721
ENSG00000167419	LPO	1.57825e-08	4.39854e-07	0.998721
ENSG00000143390	RFX5	1.57797e-08	4.39776e-07	0.998722
ENSG00000188549	C15orf52	1.57765e-08	4.39688e-07	0.998722
ENSG00000186038	HTR3E	1.57742e-08	4.39625e-07	0.998722
ENSG00000206203	TSSK2	1.57723e-08	4.39572e-07	0.998723
ENSG00000113532	ST8SIA4	1.57715e-08	4.39549e-07	0.998723
ENSG00000198715	C1orf85	1.57712e-08	4.39541e-07	0.998724
ENSG00000172731	LRRC20	1.57707e-08	4.39526e-07	0.998724
ENSG00000103313	MEFV	1.57699e-08	4.39503e-07	0.998725
ENSG00000167118	URM1	1.57674e-08	4.39436e-07	0.998725
ENSG00000185432	METTL7A	1.57648e-08	4.39361e-07	0.998725
ENSG00000100191	SLC5A4	1.57647e-08	4.39359e-07	0.998726
ENSG00000188817	SNTN	1.5764e-08	4.3934e-07	0.998726
ENSG00000183032	SLC25A21	1.57626e-08	4.39301e-07	0.998727
ENSG00000135956	TMEM127	1.57615e-08	4.39269e-07	0.998727
ENSG00000165071	TMEM71	1.57603e-08	4.39237e-07	0.998728
ENSG00000182177	ASB18	1.57576e-08	4.39162e-07	0.998728
ENSG00000243729	OR5V1	1.57572e-08	4.39151e-07	0.998729
ENSG00000181001	OR52N1	1.57568e-08	4.39139e-07	0.998729
ENSG00000167822	OR8J3	1.57547e-08	4.3908e-07	0.998729
ENSG00000123388	HOXC11	1.57541e-08	4.39064e-07	0.99873
ENSG00000111335	OAS2	1.57541e-08	4.39064e-07	0.99873
ENSG00000176198	OR11H4	1.57512e-08	4.38983e-07	0.998731
ENSG00000124249	KCNK15	1.575e-08	4.3895e-07	0.998731
ENSG00000171806	METTL18	1.57474e-08	4.38876e-07	0.998732
ENSG00000106006	HOXA6	1.57454e-08	4.38821e-07	0.998732
ENSG00000163810	TGM4	1.57444e-08	4.38795e-07	0.998733
ENSG00000166920	C15orf48	1.57424e-08	4.38737e-07	0.998733
ENSG00000181867	FTMT	1.5742e-08	4.38727e-07	0.998733
ENSG00000159495	TGM7	1.57398e-08	4.38665e-07	0.998734
ENSG00000173585	CCR9	1.5739e-08	4.38643e-07	0.998734
ENSG00000169194	IL13	1.57388e-08	4.38637e-07	0.998735
ENSG00000164983	TMEM65	1.57388e-08	4.38636e-07	0.998735
ENSG00000122543	OCM	1.57321e-08	4.3845e-07	0.998736
ENSG00000205409	OR52E6	1.57317e-08	4.38439e-07	0.998736
ENSG00000186063	AIDA	1.57282e-08	4.38343e-07	0.998736
ENSG00000196275	GTF2IRD2	1.57255e-08	4.38266e-07	0.998737
ENSG00000221887	HMSD	1.57248e-08	4.38246e-07	0.998737
ENSG00000136697	IL1F10	1.57241e-08	4.38226e-07	0.998738
ENSG00000204033	LRIT2	1.57236e-08	4.38215e-07	0.998738
ENSG00000171295	ZNF440	1.57234e-08	4.38208e-07	0.998739
ENSG00000057149	SERPINB3	1.57223e-08	4.38177e-07	0.998739
ENSG00000171469	ZNF561	1.57216e-08	4.38158e-07	0.99874
ENSG00000089060	SLC8B1	1.57202e-08	4.38119e-07	0.99874
ENSG00000163626	COX18	1.57194e-08	4.38096e-07	0.99874
ENSG00000108511	HOXB6	1.57188e-08	4.3808e-07	0.998741
ENSG00000176485	PLA2G16	1.57179e-08	4.38054e-07	0.998741
ENSG00000185477	GPRIN3	1.57134e-08	4.3793e-07	0.998742
ENSG00000180638	SLC47A2	1.57117e-08	4.37882e-07	0.998742
ENSG00000109065	NAT9	1.57109e-08	4.37861e-07	0.998743
ENSG00000158022	TRIM63	1.57097e-08	4.37825e-07	0.998743
ENSG00000163254	CRYGC	1.5708e-08	4.37778e-07	0.998743
ENSG00000144455	SUMF1	1.57074e-08	4.37762e-07	0.998744
ENSG00000188613	NANOS1	1.57069e-08	4.37748e-07	0.998744
ENSG00000196109	ZNF676	1.57041e-08	4.3767e-07	0.998745
ENSG00000122592	HOXA7	1.57034e-08	4.37651e-07	0.998745
ENSG00000170279	C7orf33	1.57028e-08	4.37634e-07	0.998746
ENSG00000173480	ZNF417	1.57027e-08	4.3763e-07	0.998746
ENSG00000162344	FGF19	1.57024e-08	4.37622e-07	0.998747
ENSG00000103024	NME3	1.57017e-08	4.37605e-07	0.998747
ENSG00000198754	OXCT2	1.57016e-08	4.376e-07	0.998747
ENSG00000005381	MPO	1.57012e-08	4.37591e-07	0.998748
ENSG00000172362	OR5B12	1.56999e-08	4.37552e-07	0.998748
ENSG00000148426	PROSER2	1.56994e-08	4.3754e-07	0.998749
ENSG00000114544	SLC41A3	1.56991e-08	4.37532e-07	0.998749
ENSG00000158553	POM121L2	1.56984e-08	4.37512e-07	0.99875
ENSG00000176907	C8orf4	1.56973e-08	4.3748e-07	0.99875
ENSG00000174788	PCP2	1.56959e-08	4.37442e-07	0.99875
ENSG00000100078	PLA2G3	1.56951e-08	4.3742e-07	0.998751
ENSG00000105550	FGF21	1.5695e-08	4.37416e-07	0.998751
ENSG00000180251	SLC9A4	1.56896e-08	4.37267e-07	0.998752
ENSG00000221933	OR2A25	1.56877e-08	4.37213e-07	0.998752
ENSG00000166884	OR4D6	1.56873e-08	4.37201e-07	0.998753
ENSG00000185467	KPNA7	1.56866e-08	4.37184e-07	0.998753
ENSG00000184949	FAM227A	1.56839e-08	4.37107e-07	0.998754
ENSG00000004776	HSPB6	1.56829e-08	4.37078e-07	0.998754
ENSG00000167699	GLOD4	1.56818e-08	4.3705e-07	0.998754
ENSG00000170367	CST5	1.56815e-08	4.3704e-07	0.998755
ENSG00000143942	CHAC2	1.56766e-08	4.36904e-07	0.998755
ENSG00000213380	COG8	1.56735e-08	4.36816e-07	0.998756
ENSG00000204421	LY6G6C	1.56733e-08	4.36812e-07	0.998756
ENSG00000163933	RFT1	1.56727e-08	4.36796e-07	0.998757
ENSG00000203896	LIME1	1.5672e-08	4.36776e-07	0.998757
ENSG00000137960	GIPC2	1.56661e-08	4.36611e-07	0.998757
ENSG00000171428	NAT1	1.56661e-08	4.36611e-07	0.998758
ENSG00000108465	CDK5RAP3	1.56642e-08	4.36558e-07	0.998758
ENSG00000075142	SRI	1.56639e-08	4.36551e-07	0.998759
ENSG00000164451	FAM26D	1.56631e-08	4.36527e-07	0.998759
ENSG00000142494	SLC47A1	1.56623e-08	4.36505e-07	0.99876
ENSG00000172199	OR8U1	1.56591e-08	4.36417e-07	0.99876
ENSG00000197713	RPE	1.56549e-08	4.36298e-07	0.998761
ENSG00000148604	RGR	1.56515e-08	4.36204e-07	0.998761
ENSG00000164756	SLC30A8	1.56513e-08	4.362e-07	0.998761
ENSG00000109390	NDUFC1	1.56503e-08	4.3617e-07	0.998762
ENSG00000175287	PHYHD1	1.56474e-08	4.3609e-07	0.998762
ENSG00000120329	SLC25A2	1.56443e-08	4.36005e-07	0.998763
ENSG00000214842	RAD51AP2	1.56437e-08	4.35987e-07	0.998763
ENSG00000152954	NRSN1	1.564e-08	4.35885e-07	0.998764
ENSG00000167985	SDHAF2	1.56386e-08	4.35846e-07	0.998764
ENSG00000182185	RAD51B	1.56374e-08	4.35812e-07	0.998764
ENSG00000177494	ZBED2	1.56355e-08	4.35759e-07	0.998765
ENSG00000241644	INMT	1.5633e-08	4.35689e-07	0.998765
ENSG00000197061	HIST1H4C	1.5633e-08	4.35689e-07	0.998766
ENSG00000243489	KRTAP10-11	1.56301e-08	4.35608e-07	0.998766
ENSG00000241360	PDXP	1.56296e-08	4.35594e-07	0.998767
ENSG00000120337	TNFSF18	1.56289e-08	4.35575e-07	0.998767
ENSG00000205084	TMEM231	1.56289e-08	4.35574e-07	0.998768
ENSG00000134248	LAMTOR5	1.56283e-08	4.35557e-07	0.998768
ENSG00000205442	IZUMO3	1.56271e-08	4.35524e-07	0.998768
ENSG00000257704	PRR24	1.56224e-08	4.35394e-07	0.998769
ENSG00000129151	BBOX1	1.56199e-08	4.35324e-07	0.998769
ENSG00000126549	STATH	1.56194e-08	4.35308e-07	0.99877
ENSG00000125522	NPBWR2	1.56191e-08	4.35302e-07	0.99877
ENSG00000085265	FCN1	1.56189e-08	4.35297e-07	0.998771
ENSG00000117862	TXNDC12	1.56183e-08	4.35278e-07	0.998771
ENSG00000117472	TSPAN1	1.56165e-08	4.35228e-07	0.998771
ENSG00000169507	SLC38A11	1.56161e-08	4.35217e-07	0.998772
ENSG00000145703	IQGAP2	1.5616e-08	4.35215e-07	0.998772
ENSG00000175643	RMI2	1.56122e-08	4.3511e-07	0.998773
ENSG00000205929	C21orf62	1.56117e-08	4.35096e-07	0.998773
ENSG00000169504	CLIC4	1.56108e-08	4.3507e-07	0.998774
ENSG00000141437	SLC25A52	1.56103e-08	4.35057e-07	0.998774
ENSG00000205883	DEFB135	1.56089e-08	4.35017e-07	0.998774
ENSG00000042317	SPATA7	1.56054e-08	4.34921e-07	0.998775
ENSG00000130522	JUND	1.56053e-08	4.34916e-07	0.998775
ENSG00000187821	HELT	1.56038e-08	4.34875e-07	0.998776
ENSG00000156170	NDUFAF6	1.56032e-08	4.34858e-07	0.998776
ENSG00000106686	SPATA6L	1.5603e-08	4.34853e-07	0.998777
ENSG00000165841	CYP2C19	1.56029e-08	4.34851e-07	0.998777
ENSG00000206073	SERPINB4	1.56026e-08	4.34841e-07	0.998778
ENSG00000121207	LRAT	1.55986e-08	4.3473e-07	0.998778
ENSG00000150750	C11orf53	1.55961e-08	4.34659e-07	0.998778
ENSG00000118491	ZC2HC1B	1.55952e-08	4.34635e-07	0.998779
ENSG00000112494	UNC93A	1.55945e-08	4.34616e-07	0.998779
ENSG00000182183	FAM159A	1.55937e-08	4.34593e-07	0.99878
ENSG00000156049	GNA14	1.559e-08	4.34489e-07	0.99878
ENSG00000116151	MORN1	1.55889e-08	4.3446e-07	0.998781
ENSG00000121552	CSTA	1.55886e-08	4.3445e-07	0.998781
ENSG00000093217	XYLB	1.55884e-08	4.34445e-07	0.998781
ENSG00000105053	VRK3	1.55881e-08	4.34439e-07	0.998782
ENSG00000253598	SLC10A5	1.5588e-08	4.34434e-07	0.998782
ENSG00000133460	SLC2A11	1.55841e-08	4.34326e-07	0.998783
ENSG00000173302	GPR148	1.55837e-08	4.34315e-07	0.998783
ENSG00000138363	ATIC	1.55827e-08	4.34287e-07	0.998784
ENSG00000152137	HSPB8	1.55821e-08	4.34271e-07	0.998784
ENSG00000168876	ANKRD49	1.5582e-08	4.34267e-07	0.998784
ENSG00000235376	RPEL1	1.55812e-08	4.34245e-07	0.998785
ENSG00000084110	HAL	1.55799e-08	4.34209e-07	0.998785
ENSG00000214300	SPDYE3	1.55795e-08	4.34199e-07	0.998786
ENSG00000189058	APOD	1.55787e-08	4.34175e-07	0.998786
ENSG00000131871	VIMP	1.55783e-08	4.34165e-07	0.998787
ENSG00000180098	TRNAU1AP	1.55783e-08	4.34163e-07	0.998787
ENSG00000169738	DCXR	1.55782e-08	4.34163e-07	0.998788
ENSG00000105136	ZNF419	1.55778e-08	4.3415e-07	0.998788
ENSG00000149735	GPHA2	1.55777e-08	4.34148e-07	0.998788
ENSG00000143369	ECM1	1.55774e-08	4.3414e-07	0.998789
ENSG00000165078	CPA6	1.55772e-08	4.34132e-07	0.998789
ENSG00000203908	KHDC3L	1.55769e-08	4.34126e-07	0.99879
ENSG00000170298	LGALS9B	1.55767e-08	4.3412e-07	0.99879
ENSG00000083828	ZNF586	1.55764e-08	4.34112e-07	0.998791
ENSG00000114656	KIAA1257	1.55732e-08	4.34022e-07	0.998791
ENSG00000228607	CLDN25	1.5573e-08	4.34016e-07	0.998791
ENSG00000100036	SLC35E4	1.55725e-08	4.34002e-07	0.998792
ENSG00000167700	MFSD3	1.55714e-08	4.33971e-07	0.998792
ENSG00000042445	RETSAT	1.55693e-08	4.33914e-07	0.998793
ENSG00000164938	TP53INP1	1.55672e-08	4.33855e-07	0.998793
ENSG00000143851	PTPN7	1.55668e-08	4.33843e-07	0.998794
ENSG00000101327	PDYN	1.55664e-08	4.33832e-07	0.998794
ENSG00000099326	MZF1	1.55628e-08	4.33733e-07	0.998794
ENSG00000165837	FAM194B	1.55622e-08	4.33717e-07	0.998795
ENSG00000203907	OOEP	1.55579e-08	4.33595e-07	0.998795
ENSG00000163485	ADORA1	1.55555e-08	4.3353e-07	0.998796
ENSG00000197415	VEPH1	1.55552e-08	4.3352e-07	0.998796
ENSG00000214787	MS4A4E	1.55543e-08	4.33496e-07	0.998797
ENSG00000172551	MUCL1	1.55533e-08	4.33468e-07	0.998797
ENSG00000131477	RAMP2	1.55523e-08	4.33441e-07	0.998797
ENSG00000145826	LECT2	1.55512e-08	4.3341e-07	0.998798
ENSG00000179546	HTR1D	1.555e-08	4.33375e-07	0.998798
ENSG00000077984	CST7	1.55497e-08	4.33369e-07	0.998799
ENSG00000134955	SLC37A2	1.55489e-08	4.33346e-07	0.998799
ENSG00000129028	THAP10	1.55484e-08	4.33331e-07	0.9988
ENSG00000172201	ID4	1.55483e-08	4.33329e-07	0.9988
ENSG00000149300	C11orf52	1.55482e-08	4.33327e-07	0.998801
ENSG00000187513	GJA4	1.55472e-08	4.33298e-07	0.998801
ENSG00000140465	CYP1A1	1.55465e-08	4.33278e-07	0.998801
ENSG00000160867	FGFR4	1.55448e-08	4.3323e-07	0.998802
ENSG00000215009	ACSM4	1.55411e-08	4.33128e-07	0.998802
ENSG00000204849	SPATA31A1	1.55406e-08	4.33115e-07	0.998803
ENSG00000166819	PLIN1	1.55374e-08	4.33025e-07	0.998803
ENSG00000130958	SLC35D2	1.55363e-08	4.32995e-07	0.998804
ENSG00000197223	C1D	1.55355e-08	4.32972e-07	0.998804
ENSG00000196646	ZNF136	1.55343e-08	4.32939e-07	0.998804
ENSG00000109182	CWH43	1.5534e-08	4.3293e-07	0.998805
ENSG00000135363	LMO2	1.55339e-08	4.32926e-07	0.998805
ENSG00000131097	HIGD1B	1.55313e-08	4.32853e-07	0.998806
ENSG00000105750	ZNF85	1.55302e-08	4.32823e-07	0.998806
ENSG00000179044	EXOC3L1	1.55287e-08	4.32783e-07	0.998807
ENSG00000125841	NRSN2	1.55283e-08	4.32772e-07	0.998807
ENSG00000137713	PPP2R1B	1.55279e-08	4.32761e-07	0.998807
ENSG00000138617	PARP16	1.55277e-08	4.32755e-07	0.998808
ENSG00000197361	FBXL22	1.55277e-08	4.32755e-07	0.998808
ENSG00000167283	ATP5L	1.5527e-08	4.32734e-07	0.998809
ENSG00000196832	OR11G2	1.55237e-08	4.32642e-07	0.998809
ENSG00000198892	SHISA4	1.55221e-08	4.32599e-07	0.99881
ENSG00000178057	NDUFAF3	1.5518e-08	4.32485e-07	0.99881
ENSG00000131944	C19orf40	1.55178e-08	4.32479e-07	0.99881
ENSG00000165264	NDUFB6	1.55151e-08	4.32404e-07	0.998811
ENSG00000168806	LCMT2	1.5513e-08	4.32345e-07	0.998811
ENSG00000137413	TAF8	1.55127e-08	4.32336e-07	0.998812
ENSG00000144362	PHOSPHO2	1.55119e-08	4.32314e-07	0.998812
ENSG00000179593	ALOX15B	1.55117e-08	4.32308e-07	0.998813
ENSG00000204694	OR11A1	1.55098e-08	4.32256e-07	0.998813
ENSG00000187091	PLCD1	1.55084e-08	4.32217e-07	0.998813
ENSG00000171202	TMEM126A	1.5508e-08	4.32206e-07	0.998814
ENSG00000107872	FBXL15	1.5505e-08	4.32123e-07	0.998814
ENSG00000189169	KRTAP10-12	1.55044e-08	4.32104e-07	0.998815
ENSG00000126226	PCID2	1.55041e-08	4.32098e-07	0.998815
ENSG00000196184	OR10J1	1.55038e-08	4.32088e-07	0.998816
ENSG00000259224	SLC35G6	1.55023e-08	4.32047e-07	0.998816
ENSG00000132207	SLX1A	1.5502e-08	4.32039e-07	0.998817
ENSG00000175398	OR10P1	1.5497e-08	4.31899e-07	0.998817
ENSG00000128524	ATP6V1F	1.54946e-08	4.3183e-07	0.998817
ENSG00000185873	TMPRSS11B	1.54941e-08	4.31817e-07	0.998818
ENSG00000135114	OASL	1.54926e-08	4.31776e-07	0.998818
ENSG00000108187	PBLD	1.54916e-08	4.31747e-07	0.998819
ENSG00000204538	PSORS1C2	1.54902e-08	4.3171e-07	0.998819
ENSG00000112208	BAG2	1.54878e-08	4.31641e-07	0.99882
ENSG00000100060	MFNG	1.54867e-08	4.3161e-07	0.99882
ENSG00000154328	NEIL2	1.54846e-08	4.31554e-07	0.99882
ENSG00000185926	OR4C46	1.54845e-08	4.3155e-07	0.998821
ENSG00000170949	ZNF160	1.54807e-08	4.31444e-07	0.998821
ENSG00000116176	TPSG1	1.54801e-08	4.31428e-07	0.998822
ENSG00000181631	P2RY13	1.54797e-08	4.31417e-07	0.998822
ENSG00000170782	OR10A4	1.54795e-08	4.31412e-07	0.998823
ENSG00000172428	MYEOV2	1.54777e-08	4.31361e-07	0.998823
ENSG00000151364	KCTD14	1.54733e-08	4.31238e-07	0.998823
ENSG00000118702	GHRH	1.54729e-08	4.31226e-07	0.998824
ENSG00000112116	IL17F	1.54694e-08	4.31129e-07	0.998824
ENSG00000171222	SCAND1	1.54691e-08	4.31122e-07	0.998825
ENSG00000172208	OR4X2	1.5462e-08	4.30922e-07	0.998825
ENSG00000189129	PLAC9	1.54595e-08	4.30855e-07	0.998826
ENSG00000121316	PLBD1	1.54591e-08	4.30843e-07	0.998826
ENSG00000245848	CEBPA	1.5459e-08	4.3084e-07	0.998826
ENSG00000100162	CENPM	1.54587e-08	4.30832e-07	0.998827
ENSG00000167562	ZNF701	1.5454e-08	4.30699e-07	0.998827
ENSG00000158062	UBXN11	1.54536e-08	4.30688e-07	0.998828
ENSG00000172073	TEX37	1.54529e-08	4.30668e-07	0.998828
ENSG00000048545	GUCA1A	1.54482e-08	4.30539e-07	0.998829
ENSG00000181744	C3orf58	1.5447e-08	4.30506e-07	0.998829
ENSG00000176787	OR52E2	1.5447e-08	4.30504e-07	0.998829
ENSG00000105609	LILRB5	1.54468e-08	4.305e-07	0.99883
ENSG00000076662	ICAM3	1.54455e-08	4.30462e-07	0.99883
ENSG00000196099	OR6M1	1.54449e-08	4.30448e-07	0.998831
ENSG00000184389	A3GALT2	1.54427e-08	4.30385e-07	0.998831
ENSG00000156269	NAA11	1.5441e-08	4.30337e-07	0.998832
ENSG00000086504	MRPL28	1.54406e-08	4.30326e-07	0.998832
ENSG00000177212	OR2T33	1.54399e-08	4.30307e-07	0.998832
ENSG00000169692	AGPAT2	1.54384e-08	4.30265e-07	0.998833
ENSG00000150261	OR8K1	1.54369e-08	4.30223e-07	0.998833
ENSG00000129451	KLK10	1.54368e-08	4.3022e-07	0.998834
ENSG00000205669	ACOT6	1.54339e-08	4.30139e-07	0.998834
ENSG00000180535	BHLHA15	1.54297e-08	4.30023e-07	0.998835
ENSG00000101440	ASIP	1.54288e-08	4.29998e-07	0.998835
ENSG00000175868	CALCB	1.54283e-08	4.29984e-07	0.998835
ENSG00000100577	GSTZ1	1.54263e-08	4.29929e-07	0.998836
ENSG00000196465	MYL6B	1.54244e-08	4.29876e-07	0.998836
ENSG00000104763	ASAH1	1.5423e-08	4.29836e-07	0.998837
ENSG00000152454	ZNF256	1.54217e-08	4.29799e-07	0.998837
ENSG00000158163	DZIP1L	1.54216e-08	4.29798e-07	0.998838
ENSG00000064199	SPA17	1.5416e-08	4.29641e-07	0.998838
ENSG00000138134	STAMBPL1	1.54136e-08	4.29575e-07	0.998838
ENSG00000187701	OR2T27	1.54128e-08	4.29553e-07	0.998839
ENSG00000118137	APOA1	1.54108e-08	4.29496e-07	0.998839
ENSG00000250067	YJEFN3	1.54058e-08	4.29356e-07	0.99884
ENSG00000135436	FAM186B	1.54057e-08	4.29353e-07	0.99884
ENSG00000111049	MYF5	1.54044e-08	4.29318e-07	0.998841
ENSG00000204866	IGFL2	1.54017e-08	4.29242e-07	0.998841
ENSG00000215440	NPEPL1	1.54003e-08	4.29202e-07	0.998841
ENSG00000176402	GJC3	1.53999e-08	4.29192e-07	0.998842
ENSG00000145824	CXCL14	1.53985e-08	4.29154e-07	0.998842
ENSG00000184185	KCNJ12	1.53966e-08	4.29099e-07	0.998843
ENSG00000176153	GPX2	1.53964e-08	4.29095e-07	0.998843
ENSG00000167523	SPATA33	1.5396e-08	4.29082e-07	0.998844
ENSG00000197885	NKIRAS1	1.53922e-08	4.28978e-07	0.998844
ENSG00000105427	CNFN	1.53888e-08	4.28884e-07	0.998844
ENSG00000137673	MMP7	1.5388e-08	4.2886e-07	0.998845
ENSG00000154479	CCDC173	1.5385e-08	4.28777e-07	0.998845
ENSG00000108179	PPIF	1.53842e-08	4.28756e-07	0.998846
ENSG00000140835	CHST4	1.53784e-08	4.28593e-07	0.998846
ENSG00000205544	TMEM256	1.53773e-08	4.28562e-07	0.998847
ENSG00000166394	CYB5R2	1.53735e-08	4.28455e-07	0.998847
ENSG00000188624	IGFL3	1.53693e-08	4.2834e-07	0.998847
ENSG00000123892	RAB38	1.5367e-08	4.28275e-07	0.998848
ENSG00000236027	PATE3	1.5367e-08	4.28274e-07	0.998848
ENSG00000198077	CYP2A7	1.53654e-08	4.2823e-07	0.998849
ENSG00000125533	BHLHE23	1.53646e-08	4.28208e-07	0.998849
ENSG00000172789	HOXC5	1.53644e-08	4.28202e-07	0.99885
ENSG00000100290	BIK	1.53617e-08	4.28128e-07	0.99885
ENSG00000120471	TP53AIP1	1.53597e-08	4.28073e-07	0.99885
ENSG00000165730	STOX1	1.53595e-08	4.28067e-07	0.998851
ENSG00000169347	GP2	1.53573e-08	4.28004e-07	0.998851
ENSG00000136694	IL36A	1.53561e-08	4.27972e-07	0.998852
ENSG00000179615	OR2AP1	1.53556e-08	4.27958e-07	0.998852
ENSG00000091583	APOH	1.53553e-08	4.2795e-07	0.998853
ENSG00000164970	FAM219A	1.53534e-08	4.27896e-07	0.998853
ENSG00000213983	AP1G2	1.5351e-08	4.2783e-07	0.998853
ENSG00000178115	GOLGA8Q	1.53507e-08	4.27821e-07	0.998854
ENSG00000197213	ZSCAN5B	1.53506e-08	4.27819e-07	0.998854
ENSG00000256812	CAPNS2	1.53487e-08	4.27764e-07	0.998855
ENSG00000204300	TMEM225	1.53475e-08	4.27732e-07	0.998855
ENSG00000181785	OR5AS1	1.53437e-08	4.27627e-07	0.998856
ENSG00000137496	IL18BP	1.53426e-08	4.27596e-07	0.998856
ENSG00000214700	C12orf71	1.53424e-08	4.27589e-07	0.998856
ENSG00000255713	OR4D2	1.53422e-08	4.27583e-07	0.998857
ENSG00000179626	OR6C4	1.53419e-08	4.27576e-07	0.998857
ENSG00000183971	NPW	1.53419e-08	4.27575e-07	0.998858
ENSG00000171291	ZNF439	1.53411e-08	4.27553e-07	0.998858
ENSG00000203909	DPPA5	1.53405e-08	4.27538e-07	0.998859
ENSG00000101220	C20orf27	1.53392e-08	4.27502e-07	0.998859
ENSG00000197409	HIST1H3D	1.53385e-08	4.27482e-07	0.998859
ENSG00000129946	SHC2	1.53364e-08	4.27422e-07	0.99886
ENSG00000039987	BEST2	1.53341e-08	4.2736e-07	0.99886
ENSG00000187624	C17orf97	1.53341e-08	4.27358e-07	0.998861
ENSG00000206077	ZDHHC11B	1.5333e-08	4.27328e-07	0.998861
ENSG00000104687	GSR	1.53311e-08	4.27274e-07	0.998862
ENSG00000177191	B3GNT8	1.53303e-08	4.27252e-07	0.998862
ENSG00000103490	PYCARD	1.53297e-08	4.27237e-07	0.998862
ENSG00000185621	LMLN	1.53283e-08	4.27196e-07	0.998863
ENSG00000135929	CYP27A1	1.5327e-08	4.27162e-07	0.998863
ENSG00000186510	CLCNKA	1.53237e-08	4.27069e-07	0.998864
ENSG00000183578	TNFAIP8L3	1.53225e-08	4.27035e-07	0.998864
ENSG00000205707	LYRM5	1.5322e-08	4.2702e-07	0.998865
ENSG00000214456	PLIN5	1.53214e-08	4.27006e-07	0.998865
ENSG00000173578	XCR1	1.5321e-08	4.26994e-07	0.998865
ENSG00000197465	GYPE	1.53209e-08	4.26991e-07	0.998866
ENSG00000148965	SAA4	1.5319e-08	4.26938e-07	0.998866
ENSG00000152463	OLAH	1.5319e-08	4.26937e-07	0.998867
ENSG00000101251	SEL1L2	1.53185e-08	4.26925e-07	0.998867
ENSG00000148602	LRIT1	1.53182e-08	4.26917e-07	0.998868
ENSG00000221859	KRTAP10-10	1.5318e-08	4.26911e-07	0.998868
ENSG00000138085	ATRAID	1.53176e-08	4.26899e-07	0.998868
ENSG00000197013	ZNF429	1.53164e-08	4.26866e-07	0.998869
ENSG00000149346	SLX4IP	1.53156e-08	4.26844e-07	0.998869
ENSG00000229453	SPINK8	1.53154e-08	4.26838e-07	0.99887
ENSG00000159231	CBR3	1.53151e-08	4.26829e-07	0.99887
ENSG00000188784	PLA2G2E	1.53139e-08	4.26797e-07	0.998871
ENSG00000131068	DEFB118	1.53129e-08	4.26768e-07	0.998871
ENSG00000070476	ZXDC	1.53077e-08	4.26623e-07	0.998871
ENSG00000104804	TULP2	1.53066e-08	4.26593e-07	0.998872
ENSG00000118855	MFSD1	1.53063e-08	4.26584e-07	0.998872
ENSG00000172000	ZNF556	1.53028e-08	4.26485e-07	0.998873
ENSG00000163554	SPTA1	1.53026e-08	4.2648e-07	0.998873
ENSG00000170484	KRT74	1.53025e-08	4.26479e-07	0.998874
ENSG00000095981	KCNK16	1.53022e-08	4.2647e-07	0.998874
ENSG00000125611	CHCHD5	1.52995e-08	4.26394e-07	0.998874
ENSG00000147586	MRPS28	1.52979e-08	4.26351e-07	0.998875
ENSG00000103187	COTL1	1.52959e-08	4.26294e-07	0.998875
ENSG00000065518	NDUFB4	1.52957e-08	4.26287e-07	0.998876
ENSG00000198315	ZKSCAN8	1.5292e-08	4.26186e-07	0.998876
ENSG00000115459	ELMOD3	1.52913e-08	4.26166e-07	0.998877
ENSG00000225556	C2CD4D	1.52872e-08	4.2605e-07	0.998877
ENSG00000147408	CSGALNACT1	1.52862e-08	4.26025e-07	0.998877
ENSG00000171209	CSN3	1.52855e-08	4.26003e-07	0.998878
ENSG00000167633	KIR3DL1	1.5283e-08	4.25935e-07	0.998878
ENSG00000066651	TRMT11	1.5283e-08	4.25934e-07	0.998879
ENSG00000188997	KCTD21	1.52811e-08	4.25881e-07	0.998879
ENSG00000146385	TAAR8	1.52799e-08	4.25847e-07	0.99888
ENSG00000122304	PRM2	1.52771e-08	4.2577e-07	0.99888
ENSG00000176495	OR5AN1	1.5277e-08	4.25768e-07	0.99888
ENSG00000180190	TDRP	1.52766e-08	4.25756e-07	0.998881
ENSG00000152292	SH2D6	1.52739e-08	4.25682e-07	0.998881
ENSG00000112303	VNN2	1.52732e-08	4.25661e-07	0.998882
ENSG00000160180	TFF3	1.52712e-08	4.25606e-07	0.998882
ENSG00000180185	FAHD1	1.52697e-08	4.25563e-07	0.998883
ENSG00000166289	PLEKHF1	1.5268e-08	4.25516e-07	0.998883
ENSG00000127588	GNG13	1.52678e-08	4.2551e-07	0.998883
ENSG00000137463	MGARP	1.52661e-08	4.25462e-07	0.998884
ENSG00000180872	DEFB112	1.52653e-08	4.25442e-07	0.998884
ENSG00000170373	CST1	1.52643e-08	4.25413e-07	0.998885
ENSG00000019169	MARCO	1.52638e-08	4.25398e-07	0.998885
ENSG00000125388	GRK4	1.52637e-08	4.25396e-07	0.998885
ENSG00000176893	OR51G2	1.52603e-08	4.25302e-07	0.998886
ENSG00000163563	MNDA	1.52602e-08	4.25298e-07	0.998886
ENSG00000189269	C22orf43	1.52593e-08	4.25275e-07	0.998887
ENSG00000164244	PRRC1	1.52588e-08	4.2526e-07	0.998887
ENSG00000164220	F2RL2	1.52575e-08	4.25223e-07	0.998888
ENSG00000182545	RNASE10	1.52564e-08	4.25192e-07	0.998888
ENSG00000146147	MLIP	1.52558e-08	4.25178e-07	0.998888
ENSG00000185385	OR7A17	1.52548e-08	4.2515e-07	0.998889
ENSG00000160781	PAQR6	1.52543e-08	4.25135e-07	0.998889
ENSG00000163918	RFC4	1.5253e-08	4.25097e-07	0.99889
ENSG00000150782	IL18	1.52529e-08	4.25095e-07	0.99889
ENSG00000221836	OR2A5	1.52524e-08	4.2508e-07	0.998891
ENSG00000164048	ZNF589	1.52513e-08	4.25051e-07	0.998891
ENSG00000172059	KLF11	1.52506e-08	4.25031e-07	0.998891
ENSG00000119650	IFT43	1.52479e-08	4.24957e-07	0.998892
ENSG00000126860	EVI2A	1.52475e-08	4.24944e-07	0.998892
ENSG00000132677	RHBG	1.52457e-08	4.24896e-07	0.998893
ENSG00000136003	ISCU	1.52445e-08	4.24861e-07	0.998893
ENSG00000117834	SLC5A9	1.52439e-08	4.24844e-07	0.998894
ENSG00000198967	OR10Z1	1.52402e-08	4.24741e-07	0.998894
ENSG00000165688	PMPCA	1.52393e-08	4.24717e-07	0.998894
ENSG00000213145	CRIP1	1.52385e-08	4.24695e-07	0.998895
ENSG00000167895	TMC8	1.52359e-08	4.24621e-07	0.998895
ENSG00000163170	BOLA3	1.52353e-08	4.24605e-07	0.998896
ENSG00000181450	ZNF678	1.52317e-08	4.24506e-07	0.998896
ENSG00000102934	PLLP	1.52295e-08	4.24443e-07	0.998897
ENSG00000135269	TES	1.52271e-08	4.24376e-07	0.998897
ENSG00000163071	SPATA18	1.52265e-08	4.24359e-07	0.998897
ENSG00000175449	RFESD	1.52263e-08	4.24355e-07	0.998898
ENSG00000188282	RUFY4	1.52261e-08	4.24347e-07	0.998898
ENSG00000172156	CCL11	1.52198e-08	4.24172e-07	0.998899
ENSG00000237388	OR4A47	1.52197e-08	4.24169e-07	0.998899
ENSG00000196337	CGB7	1.52189e-08	4.24147e-07	0.9989
ENSG00000197233	OR1J2	1.52183e-08	4.24131e-07	0.9989
ENSG00000132286	TIMM10B	1.52173e-08	4.24103e-07	0.9989
ENSG00000172404	DNAJB7	1.52166e-08	4.24083e-07	0.998901
ENSG00000239789	MRPS17	1.52155e-08	4.24053e-07	0.998901
ENSG00000205329	OR6C3	1.52153e-08	4.24049e-07	0.998902
ENSG00000100196	KDELR3	1.52149e-08	4.24037e-07	0.998902
ENSG00000125734	GPR108	1.52143e-08	4.24021e-07	0.998902
ENSG00000198104	OR2T6	1.52119e-08	4.23953e-07	0.998903
ENSG00000204532	ZSCAN5C	1.52117e-08	4.23948e-07	0.998903
ENSG00000156885	COX6A2	1.52056e-08	4.23776e-07	0.998904
ENSG00000149328	GLB1L2	1.5201e-08	4.2365e-07	0.998904
ENSG00000198585	NUDT16	1.51998e-08	4.23617e-07	0.998905
ENSG00000161905	ALOX15	1.51986e-08	4.23581e-07	0.998905
ENSG00000162390	ACOT11	1.51977e-08	4.23557e-07	0.998905
ENSG00000196408	NOXO1	1.51972e-08	4.23544e-07	0.998906
ENSG00000188729	OSTN	1.51966e-08	4.23527e-07	0.998906
ENSG00000125831	CST11	1.51963e-08	4.23517e-07	0.998907
ENSG00000214688	C10orf105	1.5196e-08	4.23511e-07	0.998907
ENSG00000138100	TRIM54	1.51958e-08	4.23506e-07	0.998908
ENSG00000178358	OR2D3	1.51935e-08	4.2344e-07	0.998908
ENSG00000102962	CCL22	1.51883e-08	4.23296e-07	0.998908
ENSG00000130165	ELOF1	1.51881e-08	4.23291e-07	0.998909
ENSG00000184650	ODF4	1.51875e-08	4.23273e-07	0.998909
ENSG00000011638	TMEM159	1.51874e-08	4.23269e-07	0.99891
ENSG00000188818	ZDHHC11	1.51851e-08	4.23206e-07	0.99891
ENSG00000171763	SPATA5L1	1.51846e-08	4.23193e-07	0.998911
ENSG00000168060	NAALADL1	1.51826e-08	4.23137e-07	0.998911
ENSG00000147588	PMP2	1.5182e-08	4.23119e-07	0.998911
ENSG00000143105	KCNA10	1.51789e-08	4.23032e-07	0.998912
ENSG00000161328	LRRC56	1.51779e-08	4.23005e-07	0.998912
ENSG00000174937	OR5M3	1.51774e-08	4.22992e-07	0.998913
ENSG00000115363	EVA1A	1.51719e-08	4.22838e-07	0.998913
ENSG00000232070	TMEM253	1.5171e-08	4.22812e-07	0.998913
ENSG00000144820	GPR128	1.51701e-08	4.22789e-07	0.998914
ENSG00000188315	C3orf62	1.51685e-08	4.22744e-07	0.998914
ENSG00000222028	PSMB11	1.51682e-08	4.22734e-07	0.998915
ENSG00000125498	KIR2DL1	1.51654e-08	4.22658e-07	0.998915
ENSG00000064886	CHI3L2	1.51638e-08	4.22611e-07	0.998916
ENSG00000162073	PAQR4	1.51637e-08	4.22609e-07	0.998916
ENSG00000173093	CCDC63	1.51633e-08	4.22599e-07	0.998916
ENSG00000125657	TNFSF9	1.5161e-08	4.22535e-07	0.998917
ENSG00000142634	EFHD2	1.5158e-08	4.22451e-07	0.998917
ENSG00000176894	PXMP2	1.51576e-08	4.2244e-07	0.998918
ENSG00000258405	ZNF578	1.51562e-08	4.224e-07	0.998918
ENSG00000127743	IL17B	1.51553e-08	4.22374e-07	0.998919
ENSG00000186160	CYP4Z1	1.51532e-08	4.22317e-07	0.998919
ENSG00000142794	NBPF3	1.51526e-08	4.223e-07	0.998919
ENSG00000185761	ADAMTSL5	1.51517e-08	4.22276e-07	0.99892
ENSG00000111328	CDK2AP1	1.51516e-08	4.22273e-07	0.99892
ENSG00000029559	IBSP	1.51515e-08	4.22269e-07	0.998921
ENSG00000196388	INCA1	1.51504e-08	4.22239e-07	0.998921
ENSG00000105364	MRPL4	1.51489e-08	4.22196e-07	0.998922
ENSG00000183379	SYNDIG1L	1.51482e-08	4.22178e-07	0.998922
ENSG00000129055	ANAPC13	1.51465e-08	4.2213e-07	0.998922
ENSG00000188340	OR6N2	1.51459e-08	4.22113e-07	0.998923
ENSG00000243480	AMY2A	1.51411e-08	4.2198e-07	0.998923
ENSG00000189320	FAM180A	1.51379e-08	4.21889e-07	0.998924
ENSG00000183615	FAM167B	1.51352e-08	4.21815e-07	0.998924
ENSG00000186628	FSD2	1.51345e-08	4.21796e-07	0.998924
ENSG00000125968	ID1	1.51288e-08	4.21637e-07	0.998925
ENSG00000130818	ZNF426	1.51265e-08	4.21572e-07	0.998925
ENSG00000180697	C3orf22	1.51257e-08	4.21549e-07	0.998926
ENSG00000183395	PMCH	1.51233e-08	4.21484e-07	0.998926
ENSG00000160785	SLC25A44	1.51225e-08	4.21461e-07	0.998927
ENSG00000136044	APPL2	1.51179e-08	4.21332e-07	0.998927
ENSG00000178690	DYNAP	1.51162e-08	4.21287e-07	0.998927
ENSG00000099800	TIMM13	1.51131e-08	4.21198e-07	0.998928
ENSG00000188542	DUSP28	1.51118e-08	4.21164e-07	0.998928
ENSG00000149506	ZP1	1.51117e-08	4.2116e-07	0.998929
ENSG00000242689	CNTF	1.51097e-08	4.21106e-07	0.998929
ENSG00000166183	ASPG	1.51077e-08	4.21048e-07	0.99893
ENSG00000116748	AMPD1	1.51061e-08	4.21006e-07	0.99893
ENSG00000272573	MUSTN1	1.50987e-08	4.20799e-07	0.99893
ENSG00000120647	CCDC77	1.50971e-08	4.20753e-07	0.998931
ENSG00000174529	TMEM81	1.50965e-08	4.20737e-07	0.998931
ENSG00000145642	FAM159B	1.50942e-08	4.20673e-07	0.998932
ENSG00000115255	REEP6	1.5092e-08	4.20611e-07	0.998932
ENSG00000145839	IL9	1.50919e-08	4.20608e-07	0.998932
ENSG00000187678	SPRY4	1.509e-08	4.20556e-07	0.998933
ENSG00000204920	ZNF155	1.50898e-08	4.20551e-07	0.998933
ENSG00000138376	BARD1	1.5089e-08	4.20527e-07	0.998934
ENSG00000169840	GSX1	1.50856e-08	4.20434e-07	0.998934
ENSG00000096093	EFHC1	1.50855e-08	4.20431e-07	0.998935
ENSG00000152464	RPP38	1.50854e-08	4.20428e-07	0.998935
ENSG00000178229	ZNF543	1.5085e-08	4.20417e-07	0.998935
ENSG00000186723	OR10H1	1.5085e-08	4.20417e-07	0.998936
ENSG00000177042	TMEM80	1.50836e-08	4.20376e-07	0.998936
ENSG00000150403	TMCO3	1.50822e-08	4.20338e-07	0.998937
ENSG00000198276	UCKL1	1.50813e-08	4.20314e-07	0.998937
ENSG00000162817	C1orf115	1.50812e-08	4.20311e-07	0.998938
ENSG00000187747	OR52B6	1.50807e-08	4.20297e-07	0.998938
ENSG00000162542	TMCO4	1.50802e-08	4.20282e-07	0.998938
ENSG00000122033	MTIF3	1.50797e-08	4.20269e-07	0.998939
ENSG00000167964	RAB26	1.50786e-08	4.20238e-07	0.998939
ENSG00000177673	C2orf57	1.50782e-08	4.20226e-07	0.99894
ENSG00000254505	CHMP4A	1.50776e-08	4.20211e-07	0.99894
ENSG00000150873	C2orf50	1.50764e-08	4.20175e-07	0.99894
ENSG00000196072	BLOC1S2	1.50732e-08	4.20089e-07	0.998941
ENSG00000196666	FAM180B	1.50732e-08	4.20087e-07	0.998941
ENSG00000181585	TMIE	1.50726e-08	4.20069e-07	0.998942
ENSG00000081760	AACS	1.5072e-08	4.20052e-07	0.998942
ENSG00000165898	ISCA2	1.50703e-08	4.20006e-07	0.998943
ENSG00000160961	ZNF333	1.50689e-08	4.19967e-07	0.998943
ENSG00000187961	KLHL17	1.50632e-08	4.19809e-07	0.998943
ENSG00000105982	RNF32	1.50619e-08	4.19771e-07	0.998944
ENSG00000110074	FOXRED1	1.50615e-08	4.1976e-07	0.998944
ENSG00000160213	CSTB	1.50608e-08	4.19742e-07	0.998945
ENSG00000165799	RNASE7	1.50599e-08	4.19717e-07	0.998945
ENSG00000094661	OR1I1	1.50599e-08	4.19715e-07	0.998945
ENSG00000237353	PATE4	1.50595e-08	4.19705e-07	0.998946
ENSG00000186026	ZNF284	1.50582e-08	4.1967e-07	0.998946
ENSG00000178404	DDC8	1.50578e-08	4.19659e-07	0.998947
ENSG00000256980	KHDC1L	1.50575e-08	4.19649e-07	0.998947
ENSG00000115221	ITGB6	1.50565e-08	4.19621e-07	0.998948
ENSG00000184908	CLCNKB	1.50557e-08	4.19599e-07	0.998948
ENSG00000112763	BTN2A1	1.50552e-08	4.19585e-07	0.998948
ENSG00000122859	NEUROG3	1.50546e-08	4.1957e-07	0.998949
ENSG00000011132	APBA3	1.50477e-08	4.19377e-07	0.998949
ENSG00000066855	MTFR1	1.50441e-08	4.19275e-07	0.99895
ENSG00000160339	FCN2	1.50426e-08	4.19234e-07	0.99895
ENSG00000170890	PLA2G1B	1.50425e-08	4.19231e-07	0.998951
ENSG00000173285	OR10K1	1.50418e-08	4.19212e-07	0.998951
ENSG00000179933	C14orf119	1.50406e-08	4.19178e-07	0.998951
ENSG00000186509	OR9Q1	1.50381e-08	4.1911e-07	0.998952
ENSG00000183251	OR51B4	1.50364e-08	4.19063e-07	0.998952
ENSG00000214511	HIGD1C	1.50342e-08	4.19001e-07	0.998953
ENSG00000197745	SCGB1D4	1.50334e-08	4.18977e-07	0.998953
ENSG00000178386	ZNF223	1.50331e-08	4.18969e-07	0.998953
ENSG00000136819	C9orf78	1.50293e-08	4.18864e-07	0.998954
ENSG00000166839	ANKDD1A	1.50291e-08	4.18859e-07	0.998954
ENSG00000140107	SLC25A47	1.50277e-08	4.1882e-07	0.998955
ENSG00000135604	STX11	1.50241e-08	4.18718e-07	0.998955
ENSG00000103154	NECAB2	1.50188e-08	4.18572e-07	0.998956
ENSG00000163072	NOSTRIN	1.5016e-08	4.18492e-07	0.998956
ENSG00000139053	PDE6H	1.50148e-08	4.18461e-07	0.998956
ENSG00000177469	PTRF	1.501e-08	4.18327e-07	0.998957
ENSG00000197948	FCHSD1	1.50097e-08	4.18318e-07	0.998957
ENSG00000187857	OR6C75	1.50092e-08	4.18302e-07	0.998958
ENSG00000174358	SLC6A19	1.50082e-08	4.18276e-07	0.998958
ENSG00000177383	MAGEF1	1.50064e-08	4.18225e-07	0.998958
ENSG00000186867	QRFPR	1.50043e-08	4.18168e-07	0.998959
ENSG00000111199	TRPV4	1.50003e-08	4.18054e-07	0.998959
ENSG00000120211	INSL4	1.49985e-08	4.18007e-07	0.99896
ENSG00000173267	SNCG	1.49941e-08	4.17884e-07	0.99896
ENSG00000146926	ASB10	1.49938e-08	4.17875e-07	0.998961
ENSG00000197958	RPL12	1.49928e-08	4.17848e-07	0.998961
ENSG00000136159	NUDT15	1.49908e-08	4.1779e-07	0.998961
ENSG00000197591	OR11L1	1.49882e-08	4.17718e-07	0.998962
ENSG00000182652	OR4Q3	1.49881e-08	4.17716e-07	0.998962
ENSG00000137634	NXPE4	1.49869e-08	4.17681e-07	0.998963
ENSG00000172361	CCDC11	1.49837e-08	4.17592e-07	0.998963
ENSG00000185527	PDE6G	1.49818e-08	4.17539e-07	0.998963
ENSG00000184811	TUSC5	1.49807e-08	4.17508e-07	0.998964
ENSG00000206422	LRRC30	1.49796e-08	4.17479e-07	0.998964
ENSG00000243056	EIF4EBP3	1.49794e-08	4.17474e-07	0.998965
ENSG00000171864	PRND	1.49789e-08	4.17459e-07	0.998965
ENSG00000228474	OST4	1.49751e-08	4.17355e-07	0.998966
ENSG00000169964	TMEM42	1.4972e-08	4.17267e-07	0.998966
ENSG00000186943	OR13C8	1.49717e-08	4.17258e-07	0.998966
ENSG00000144119	C1QL2	1.49664e-08	4.17109e-07	0.998967
ENSG00000111046	MYF6	1.49662e-08	4.17104e-07	0.998967
ENSG00000250305	KIAA1456	1.49617e-08	4.16981e-07	0.998968
ENSG00000231213	PLSCR5	1.49597e-08	4.16923e-07	0.998968
ENSG00000235098	ANKRD65	1.49569e-08	4.16845e-07	0.998969
ENSG00000138356	AOX1	1.49537e-08	4.16756e-07	0.998969
ENSG00000160606	TLCD1	1.49485e-08	4.16612e-07	0.998969
ENSG00000156222	SLC28A1	1.49455e-08	4.16529e-07	0.99897
ENSG00000188305	C19orf35	1.49446e-08	4.16503e-07	0.99897
ENSG00000136014	USP44	1.49439e-08	4.16482e-07	0.998971
ENSG00000175906	ARL4D	1.49434e-08	4.1647e-07	0.998971
ENSG00000165762	OR4K2	1.49415e-08	4.16418e-07	0.998971
ENSG00000162009	SSTR5	1.49339e-08	4.16205e-07	0.998972
ENSG00000182853	VMO1	1.49314e-08	4.16135e-07	0.998972
ENSG00000169733	RFNG	1.49314e-08	4.16135e-07	0.998973
ENSG00000167157	PRRX2	1.49289e-08	4.16066e-07	0.998973
ENSG00000042088	TDP1	1.4928e-08	4.16039e-07	0.998974
ENSG00000167721	TSR1	1.49276e-08	4.1603e-07	0.998974
ENSG00000173221	GLRX	1.49257e-08	4.15977e-07	0.998974
ENSG00000179165	PXT1	1.49249e-08	4.15955e-07	0.998975
ENSG00000173726	TOMM20	1.49244e-08	4.15941e-07	0.998975
ENSG00000173272	MZT2A	1.49243e-08	4.15937e-07	0.998976
ENSG00000171931	FBXW10	1.49241e-08	4.15931e-07	0.998976
ENSG00000164744	SUN3	1.49197e-08	4.15809e-07	0.998976
ENSG00000173486	FKBP2	1.49169e-08	4.1573e-07	0.998977
ENSG00000018280	SLC11A1	1.49153e-08	4.15687e-07	0.998977
ENSG00000121101	TEX14	1.49145e-08	4.15664e-07	0.998978
ENSG00000140527	WDR93	1.49101e-08	4.15543e-07	0.998978
ENSG00000163633	C4orf36	1.49074e-08	4.15466e-07	0.998978
ENSG00000169717	ACTRT2	1.49058e-08	4.15422e-07	0.998979
ENSG00000144045	DQX1	1.49053e-08	4.15409e-07	0.998979
ENSG00000164687	FABP5	1.49023e-08	4.15324e-07	0.99898
ENSG00000186881	OR13F1	1.49001e-08	4.15262e-07	0.99898
ENSG00000048462	TNFRSF17	1.48981e-08	4.15208e-07	0.998981
ENSG00000173826	KCNH6	1.48979e-08	4.15202e-07	0.998981
ENSG00000251369	ZNF550	1.48916e-08	4.15027e-07	0.998981
ENSG00000167244	IGF2	1.48901e-08	4.14985e-07	0.998982
ENSG00000129255	MPDU1	1.489e-08	4.14981e-07	0.998982
ENSG00000139190	VAMP1	1.48871e-08	4.14901e-07	0.998983
ENSG00000149634	SPATA25	1.48865e-08	4.14885e-07	0.998983
ENSG00000125534	PPDPF	1.48863e-08	4.1488e-07	0.998983
ENSG00000133321	RARRES3	1.48863e-08	4.14879e-07	0.998984
ENSG00000239961	LILRA4	1.48856e-08	4.14858e-07	0.998984
ENSG00000203786	KPRP	1.48846e-08	4.14832e-07	0.998985
ENSG00000261247	GOLGA8T	1.48841e-08	4.14817e-07	0.998985
ENSG00000196387	ZNF140	1.4882e-08	4.14758e-07	0.998986
ENSG00000237330	RNF223	1.48793e-08	4.14682e-07	0.998986
ENSG00000198842	DUSP27	1.4879e-08	4.14674e-07	0.998986
ENSG00000172803	SNX32	1.48786e-08	4.14664e-07	0.998987
ENSG00000205045	SLFN12L	1.48781e-08	4.14649e-07	0.998987
ENSG00000100889	PCK2	1.48763e-08	4.14601e-07	0.998988
ENSG00000254093	PINX1	1.48755e-08	4.14577e-07	0.998988
ENSG00000203730	TEDDM1	1.4874e-08	4.14535e-07	0.998988
ENSG00000161850	KRT82	1.48739e-08	4.14532e-07	0.998989
ENSG00000176769	TCERG1L	1.48731e-08	4.14512e-07	0.998989
ENSG00000174886	NDUFA11	1.48719e-08	4.14476e-07	0.99899
ENSG00000131400	NAPSA	1.48714e-08	4.14464e-07	0.99899
ENSG00000171840	NINJ2	1.48704e-08	4.14435e-07	0.998991
ENSG00000124107	SLPI	1.48629e-08	4.14227e-07	0.998991
ENSG00000213886	UBD	1.48624e-08	4.14212e-07	0.998991
ENSG00000146700	SRCRB4D	1.48612e-08	4.14179e-07	0.998992
ENSG00000188993	LRRC66	1.48606e-08	4.14161e-07	0.998992
ENSG00000197416	FABP12	1.48605e-08	4.14159e-07	0.998993
ENSG00000170364	SETMAR	1.48544e-08	4.1399e-07	0.998993
ENSG00000168653	NDUFS5	1.48519e-08	4.13921e-07	0.998993
ENSG00000108813	DLX4	1.48519e-08	4.1392e-07	0.998994
ENSG00000198723	C19orf45	1.48511e-08	4.13897e-07	0.998994
ENSG00000198156	NPIPB6	1.48501e-08	4.1387e-07	0.998995
ENSG00000176239	OR51B6	1.48498e-08	4.13861e-07	0.998995
ENSG00000163684	RPP14	1.48447e-08	4.13719e-07	0.998995
ENSG00000166743	ACSM1	1.48436e-08	4.1369e-07	0.998996
ENSG00000221874	ZNF321P	1.48394e-08	4.13571e-07	0.998996
ENSG00000042493	CAPG	1.48306e-08	4.13325e-07	0.998997
ENSG00000203756	TMEM244	1.48296e-08	4.13298e-07	0.998997
ENSG00000113749	HRH2	1.48258e-08	4.13191e-07	0.998998
ENSG00000179636	TPPP2	1.48227e-08	4.13107e-07	0.998998
ENSG00000134762	DSC3	1.48219e-08	4.13083e-07	0.998998
ENSG00000198538	ZNF28	1.48213e-08	4.13067e-07	0.998999
ENSG00000128714	HOXD13	1.48211e-08	4.13061e-07	0.998999
ENSG00000138472	GUCA1C	1.48209e-08	4.13057e-07	0.999
ENSG00000233198	RNF224	1.4819e-08	4.13002e-07	0.999
ENSG00000101435	CST9L	1.4815e-08	4.12891e-07	0.999
ENSG00000221852	KRTAP1-5	1.4814e-08	4.12864e-07	0.999001
ENSG00000176410	DNAJC30	1.48138e-08	4.12858e-07	0.999001
ENSG00000163126	ANKRD23	1.48122e-08	4.12813e-07	0.999002
ENSG00000205856	C22orf42	1.48104e-08	4.12764e-07	0.999002
ENSG00000164074	C4orf29	1.48083e-08	4.12704e-07	0.999003
ENSG00000138075	ABCG5	1.48069e-08	4.12665e-07	0.999003
ENSG00000263155	MYZAP	1.48055e-08	4.12627e-07	0.999003
ENSG00000174562	KLK15	1.48053e-08	4.12621e-07	0.999004
ENSG00000183397	C19orf71	1.48043e-08	4.12592e-07	0.999004
ENSG00000105519	CAPS	1.48033e-08	4.12564e-07	0.999005
ENSG00000184489	PTP4A3	1.48031e-08	4.1256e-07	0.999005
ENSG00000205643	CDPF1	1.47995e-08	4.12458e-07	0.999005
ENSG00000179934	CCR8	1.47955e-08	4.12347e-07	0.999006
ENSG00000197786	OR5B17	1.47945e-08	4.12321e-07	0.999006
ENSG00000184394	OR4N5	1.47914e-08	4.12234e-07	0.999007
ENSG00000158488	CD1E	1.4787e-08	4.12111e-07	0.999007
ENSG00000175121	WFDC5	1.47865e-08	4.12098e-07	0.999007
ENSG00000132570	PCBD2	1.47859e-08	4.12081e-07	0.999008
ENSG00000171133	OR2K2	1.47833e-08	4.12008e-07	0.999008
ENSG00000165698	C9orf9	1.47831e-08	4.12001e-07	0.999009
ENSG00000172497	ACOT12	1.4783e-08	4.11999e-07	0.999009
ENSG00000174109	C16orf91	1.4779e-08	4.11888e-07	0.99901
ENSG00000135773	CAPN9	1.47781e-08	4.11862e-07	0.99901
ENSG00000132763	MMACHC	1.47699e-08	4.11634e-07	0.99901
ENSG00000177300	CLDN22	1.4769e-08	4.11608e-07	0.999011
ENSG00000099834	CDHR5	1.47636e-08	4.11458e-07	0.999011
ENSG00000156232	WHAMM	1.47627e-08	4.11433e-07	0.999012
ENSG00000163807	KIAA1143	1.47604e-08	4.1137e-07	0.999012
ENSG00000162592	CCDC27	1.47602e-08	4.11363e-07	0.999012
ENSG00000206561	COLQ	1.47593e-08	4.11339e-07	0.999013
ENSG00000244474	UGT1A4	1.47576e-08	4.11292e-07	0.999013
ENSG00000112245	PTP4A1	1.47552e-08	4.11226e-07	0.999014
ENSG00000180011	ZADH2	1.47543e-08	4.11199e-07	0.999014
ENSG00000231192	OR5H1	1.47538e-08	4.11187e-07	0.999014
ENSG00000170788	DYDC1	1.47523e-08	4.11144e-07	0.999015
ENSG00000169704	GP9	1.47517e-08	4.11127e-07	0.999015
ENSG00000169139	UBE2V2	1.47493e-08	4.1106e-07	0.999016
ENSG00000162746	FCRLB	1.47449e-08	4.10937e-07	0.999016
ENSG00000143921	ABCG8	1.47434e-08	4.10897e-07	0.999017
ENSG00000188186	LAMTOR4	1.47416e-08	4.10846e-07	0.999017
ENSG00000255833	TIFAB	1.47414e-08	4.10839e-07	0.999017
ENSG00000214097	SMCO1	1.4741e-08	4.10829e-07	0.999018
ENSG00000158406	HIST1H4H	1.47385e-08	4.10758e-07	0.999018
ENSG00000179921	GPBAR1	1.47345e-08	4.10647e-07	0.999019
ENSG00000187855	ASCL4	1.47337e-08	4.10625e-07	0.999019
ENSG00000224051	GLTPD1	1.47283e-08	4.10476e-07	0.999019
ENSG00000197599	CCDC154	1.4726e-08	4.10412e-07	0.99902
ENSG00000173389	IQCF1	1.47249e-08	4.10381e-07	0.99902
ENSG00000214140	PRCD	1.47233e-08	4.10337e-07	0.999021
ENSG00000172289	OR10V1	1.47202e-08	4.1025e-07	0.999021
ENSG00000129007	CALML4	1.47194e-08	4.10228e-07	0.999021
ENSG00000149742	SLC22A9	1.47185e-08	4.10203e-07	0.999022
ENSG00000196542	SPTSSB	1.47181e-08	4.10191e-07	0.999022
ENSG00000138115	CYP2C8	1.4715e-08	4.10103e-07	0.999023
ENSG00000146085	MUT	1.47129e-08	4.10047e-07	0.999023
ENSG00000087266	SH3BP2	1.47127e-08	4.10039e-07	0.999023
ENSG00000113905	HRG	1.4712e-08	4.10021e-07	0.999024
ENSG00000157992	KRTCAP3	1.47112e-08	4.1e-07	0.999024
ENSG00000171053	PATE1	1.47088e-08	4.09932e-07	0.999025
ENSG00000169344	UMOD	1.47079e-08	4.09905e-07	0.999025
ENSG00000166073	GPR176	1.47062e-08	4.09858e-07	0.999026
ENSG00000144554	FANCD2	1.47055e-08	4.0984e-07	0.999026
ENSG00000163515	RETNLB	1.46983e-08	4.0964e-07	0.999026
ENSG00000182307	C8orf33	1.46981e-08	4.09633e-07	0.999027
ENSG00000164440	TXLNB	1.46979e-08	4.09628e-07	0.999027
ENSG00000088727	KIF9	1.46978e-08	4.09626e-07	0.999028
ENSG00000172459	OR5AR1	1.46949e-08	4.09543e-07	0.999028
ENSG00000151846	PABPC3	1.46943e-08	4.09527e-07	0.999028
ENSG00000213020	ZNF611	1.46916e-08	4.09453e-07	0.999029
ENSG00000169193	CCDC126	1.46909e-08	4.09432e-07	0.999029
ENSG00000185231	MC2R	1.46893e-08	4.09389e-07	0.99903
ENSG00000088986	DYNLL1	1.46841e-08	4.09243e-07	0.99903
ENSG00000146828	SLC12A9	1.46802e-08	4.09134e-07	0.99903
ENSG00000100097	LGALS1	1.46728e-08	4.08928e-07	0.999031
ENSG00000176230	OR4K17	1.46684e-08	4.08806e-07	0.999031
ENSG00000145626	UGT3A1	1.46675e-08	4.08779e-07	0.999032
ENSG00000215853	RPTN	1.46649e-08	4.08707e-07	0.999032
ENSG00000143450	OAZ3	1.46615e-08	4.08614e-07	0.999032
ENSG00000182993	C12orf60	1.4661e-08	4.086e-07	0.999033
ENSG00000129744	ART1	1.46601e-08	4.08573e-07	0.999033
ENSG00000147869	CER1	1.46592e-08	4.08549e-07	0.999034
ENSG00000186222	BLOC1S4	1.46592e-08	4.08548e-07	0.999034
ENSG00000163975	MFI2	1.46585e-08	4.08529e-07	0.999035
ENSG00000143184	XCL1	1.46514e-08	4.08332e-07	0.999035
ENSG00000188566	NDOR1	1.46502e-08	4.08297e-07	0.999035
ENSG00000110274	CEP164	1.465e-08	4.08293e-07	0.999036
ENSG00000204702	OR2J1	1.4649e-08	4.08265e-07	0.999036
ENSG00000135218	CD36	1.46486e-08	4.08252e-07	0.999037
ENSG00000198015	MRPL42	1.46485e-08	4.0825e-07	0.999037
ENSG00000197548	ATG7	1.46445e-08	4.0814e-07	0.999037
ENSG00000203965	EFCAB7	1.46391e-08	4.07989e-07	0.999038
ENSG00000198848	CES1	1.4636e-08	4.07902e-07	0.999038
ENSG00000168263	KCNV2	1.46347e-08	4.07867e-07	0.999039
ENSG00000137038	TMEM261	1.46339e-08	4.07843e-07	0.999039
ENSG00000174851	YIF1A	1.46324e-08	4.07802e-07	0.999039
ENSG00000239713	APOBEC3G	1.46323e-08	4.07798e-07	0.99904
ENSG00000196119	OR8A1	1.4631e-08	4.07763e-07	0.99904
ENSG00000149716	ORAOV1	1.46307e-08	4.07756e-07	0.999041
ENSG00000183114	FAM43B	1.46302e-08	4.07741e-07	0.999041
ENSG00000188167	TMPPE	1.463e-08	4.07734e-07	0.999041
ENSG00000268182	SMIM17	1.46299e-08	4.07732e-07	0.999042
ENSG00000176219	OR11H6	1.46297e-08	4.07728e-07	0.999042
ENSG00000183303	OR5P2	1.46289e-08	4.07704e-07	0.999043
ENSG00000166265	CYYR1	1.46257e-08	4.07615e-07	0.999043
ENSG00000163285	GABRG1	1.46249e-08	4.07593e-07	0.999044
ENSG00000173728	C1orf100	1.46243e-08	4.07577e-07	0.999044
ENSG00000185808	PIGP	1.46235e-08	4.07553e-07	0.999044
ENSG00000133475	GGT2	1.46233e-08	4.07548e-07	0.999045
ENSG00000136573	BLK	1.46215e-08	4.075e-07	0.999045
ENSG00000179930	ZNF648	1.46202e-08	4.07461e-07	0.999046
ENSG00000087008	ACOX3	1.46189e-08	4.07427e-07	0.999046
ENSG00000175482	POLD4	1.46178e-08	4.07395e-07	0.999046
ENSG00000143185	XCL2	1.46176e-08	4.0739e-07	0.999047
ENSG00000153822	KCNJ16	1.46156e-08	4.07335e-07	0.999047
ENSG00000176547	OR4C3	1.46118e-08	4.07227e-07	0.999048
ENSG00000161265	U2AF1L4	1.46092e-08	4.07155e-07	0.999048
ENSG00000188725	SMIM15	1.46022e-08	4.0696e-07	0.999048
ENSG00000225781	OR6V1	1.46021e-08	4.06958e-07	0.999049
ENSG00000128609	NDUFA5	1.45992e-08	4.06877e-07	0.999049
ENSG00000163815	CLEC3B	1.45987e-08	4.06863e-07	0.99905
ENSG00000219073	CELA3B	1.45962e-08	4.06793e-07	0.99905
ENSG00000007933	FMO3	1.45929e-08	4.06702e-07	0.99905
ENSG00000112539	C6orf118	1.45921e-08	4.06679e-07	0.999051
ENSG00000144407	PTH2R	1.45904e-08	4.06632e-07	0.999051
ENSG00000104827	CGB	1.45896e-08	4.06609e-07	0.999052
ENSG00000181061	HIGD1A	1.45873e-08	4.06544e-07	0.999052
ENSG00000181638	ZFP41	1.45854e-08	4.06492e-07	0.999052
ENSG00000184292	TACSTD2	1.45838e-08	4.06447e-07	0.999053
ENSG00000157870	FAM213B	1.45831e-08	4.06427e-07	0.999053
ENSG00000142405	NLRP12	1.45796e-08	4.06329e-07	0.999054
ENSG00000166262	FAM227B	1.45761e-08	4.06232e-07	0.999054
ENSG00000047578	KIAA0556	1.45697e-08	4.06054e-07	0.999055
ENSG00000258818	RNASE4	1.45675e-08	4.05994e-07	0.999055
ENSG00000160352	ZNF714	1.45647e-08	4.05917e-07	0.999055
ENSG00000105617	LENG1	1.45581e-08	4.05732e-07	0.999056
ENSG00000196754	S100A2	1.45554e-08	4.05656e-07	0.999056
ENSG00000155097	ATP6V1C1	1.45531e-08	4.05591e-07	0.999057
ENSG00000076344	RGS11	1.45529e-08	4.05588e-07	0.999057
ENSG00000212993	POU5F1B	1.45521e-08	4.05565e-07	0.999057
ENSG00000178586	OR6B3	1.45497e-08	4.05499e-07	0.999058
ENSG00000077616	NAALAD2	1.45495e-08	4.05491e-07	0.999058
ENSG00000204700	OR2J2	1.45494e-08	4.0549e-07	0.999059
ENSG00000049247	UTS2	1.45479e-08	4.05447e-07	0.999059
ENSG00000174370	C11orf45	1.45445e-08	4.05352e-07	0.999059
ENSG00000177453	NIM1K	1.4544e-08	4.0534e-07	0.99906
ENSG00000233232	NPIPB7	1.454e-08	4.05226e-07	0.99906
ENSG00000072571	HMMR	1.45388e-08	4.05193e-07	0.999061
ENSG00000070731	ST6GALNAC2	1.45364e-08	4.05126e-07	0.999061
ENSG00000204540	PSORS1C1	1.4532e-08	4.05004e-07	0.999061
ENSG00000186862	PDZD7	1.45317e-08	4.04996e-07	0.999062
ENSG00000240972	MIF	1.45281e-08	4.04897e-07	0.999062
ENSG00000196778	OR52K1	1.45231e-08	4.04756e-07	0.999063
ENSG00000269190	FBXO17	1.45208e-08	4.04692e-07	0.999063
ENSG00000184451	CCR10	1.45204e-08	4.0468e-07	0.999063
ENSG00000101470	TNNC2	1.45137e-08	4.04493e-07	0.999064
ENSG00000105829	BET1	1.45129e-08	4.04471e-07	0.999064
ENSG00000141434	MEP1B	1.4512e-08	4.04446e-07	0.999065
ENSG00000267368	UPK3BL	1.45054e-08	4.04262e-07	0.999065
ENSG00000176567	OR4X1	1.45041e-08	4.04225e-07	0.999065
ENSG00000180979	LRRC57	1.45039e-08	4.04221e-07	0.999066
ENSG00000164256	PRDM9	1.45002e-08	4.04118e-07	0.999066
ENSG00000153904	DDAH1	1.44989e-08	4.04082e-07	0.999067
ENSG00000115828	QPCT	1.44972e-08	4.04034e-07	0.999067
ENSG00000253313	C1orf210	1.44952e-08	4.03979e-07	0.999067
ENSG00000188707	ZBED6CL	1.44946e-08	4.03961e-07	0.999068
ENSG00000241563	CORT	1.44926e-08	4.03906e-07	0.999068
ENSG00000125046	SSUH2	1.44902e-08	4.03839e-07	0.999069
ENSG00000186889	TMEM17	1.44865e-08	4.03736e-07	0.999069
ENSG00000226650	KIF4B	1.44845e-08	4.03679e-07	0.999069
ENSG00000165474	GJB2	1.44817e-08	4.03602e-07	0.99907
ENSG00000179846	NKPD1	1.448e-08	4.03555e-07	0.99907
ENSG00000160194	NDUFV3	1.44789e-08	4.03524e-07	0.999071
ENSG00000240403	KIR3DL2	1.44724e-08	4.03342e-07	0.999071
ENSG00000173641	HSPB7	1.44721e-08	4.03335e-07	0.999071
ENSG00000125888	BANF2	1.44719e-08	4.03329e-07	0.999072
ENSG00000135587	SMPD2	1.44713e-08	4.03313e-07	0.999072
ENSG00000188001	TPRG1	1.44704e-08	4.03287e-07	0.999073
ENSG00000106004	HOXA5	1.44671e-08	4.03194e-07	0.999073
ENSG00000164111	ANXA5	1.4465e-08	4.03137e-07	0.999074
ENSG00000171970	ZNF57	1.44641e-08	4.03111e-07	0.999074
ENSG00000165879	FRAT1	1.44636e-08	4.03098e-07	0.999074
ENSG00000109205	ODAM	1.44628e-08	4.03077e-07	0.999075
ENSG00000069764	PLA2G10	1.44607e-08	4.03017e-07	0.999075
ENSG00000124256	ZBP1	1.44607e-08	4.03017e-07	0.999076
ENSG00000114784	EIF1B	1.44588e-08	4.02964e-07	0.999076
ENSG00000167194	C16orf92	1.44547e-08	4.02851e-07	0.999076
ENSG00000176678	FOXL1	1.44528e-08	4.02798e-07	0.999077
ENSG00000198574	SH2D1B	1.44527e-08	4.02794e-07	0.999077
ENSG00000035141	FAM136A	1.4452e-08	4.02773e-07	0.999078
ENSG00000137731	FXYD2	1.44505e-08	4.02732e-07	0.999078
ENSG00000184697	CLDN6	1.4446e-08	4.02607e-07	0.999078
ENSG00000132463	GRSF1	1.4444e-08	4.02551e-07	0.999079
ENSG00000188558	OR2G6	1.44376e-08	4.02373e-07	0.999079
ENSG00000128626	MRPS12	1.4433e-08	4.02246e-07	0.99908
ENSG00000183747	ACSM2A	1.44323e-08	4.02226e-07	0.99908
ENSG00000226174	TEX22	1.44272e-08	4.02084e-07	0.99908
ENSG00000198876	DCAF12	1.44221e-08	4.01941e-07	0.999081
ENSG00000183155	RABIF	1.44219e-08	4.01936e-07	0.999081
ENSG00000185507	IRF7	1.44217e-08	4.0193e-07	0.999082
ENSG00000205116	TMEM88B	1.44216e-08	4.01927e-07	0.999082
ENSG00000205795	CYS1	1.4421e-08	4.0191e-07	0.999082
ENSG00000181903	OR4C6	1.44202e-08	4.01889e-07	0.999083
ENSG00000138722	MMRN1	1.44197e-08	4.01873e-07	0.999083
ENSG00000239998	LILRA2	1.44158e-08	4.01767e-07	0.999084
ENSG00000182676	PPP1R27	1.4414e-08	4.01716e-07	0.999084
ENSG00000172464	OR5AP2	1.44131e-08	4.0169e-07	0.999084
ENSG00000100908	EMC9	1.44129e-08	4.01685e-07	0.999085
ENSG00000187173	LCE2A	1.44118e-08	4.01654e-07	0.999085
ENSG00000152049	KCNE4	1.44114e-08	4.01643e-07	0.999086
ENSG00000168032	ENTPD3	1.44105e-08	4.01618e-07	0.999086
ENSG00000182053	TRIM49B	1.44071e-08	4.01523e-07	0.999086
ENSG00000176895	OR51A7	1.44048e-08	4.01458e-07	0.999087
ENSG00000116996	ZP4	1.43945e-08	4.01172e-07	0.999087
ENSG00000144120	TMEM177	1.43915e-08	4.01087e-07	0.999088
ENSG00000155875	FAM154A	1.43908e-08	4.01069e-07	0.999088
ENSG00000181009	OR52N5	1.43889e-08	4.01016e-07	0.999088
ENSG00000181693	OR8H1	1.43871e-08	4.00965e-07	0.999089
ENSG00000167113	COQ4	1.43841e-08	4.00882e-07	0.999089
ENSG00000204149	AGAP6	1.4384e-08	4.0088e-07	0.99909
ENSG00000140391	TSPAN3	1.43814e-08	4.00807e-07	0.99909
ENSG00000126264	HCST	1.43798e-08	4.00761e-07	0.99909
ENSG00000105954	NPVF	1.43792e-08	4.00744e-07	0.999091
ENSG00000128699	ORMDL1	1.43786e-08	4.00729e-07	0.999091
ENSG00000143318	CASQ1	1.43776e-08	4.00702e-07	0.999092
ENSG00000173679	OR1L1	1.43767e-08	4.00677e-07	0.999092
ENSG00000171643	S100Z	1.43761e-08	4.00658e-07	0.999092
ENSG00000167874	TMEM88	1.43729e-08	4.0057e-07	0.999093
ENSG00000180745	CLRN3	1.43698e-08	4.00485e-07	0.999093
ENSG00000105516	DBP	1.43693e-08	4.00469e-07	0.999094
ENSG00000160282	FTCD	1.43653e-08	4.00358e-07	0.999094
ENSG00000008128	CDK11A	1.43607e-08	4.00231e-07	0.999094
ENSG00000114670	NEK11	1.43597e-08	4.00202e-07	0.999095
ENSG00000137714	FDX1	1.43594e-08	4.00193e-07	0.999095
ENSG00000166589	CDH16	1.43563e-08	4.00107e-07	0.999096
ENSG00000121864	ZNF639	1.43546e-08	4.00061e-07	0.999096
ENSG00000188010	MORN2	1.43507e-08	3.9995e-07	0.999096
ENSG00000198729	PPP1R14C	1.43496e-08	3.9992e-07	0.999097
ENSG00000069966	GNB5	1.43484e-08	3.99886e-07	0.999097
ENSG00000167565	SERTAD3	1.43481e-08	3.99879e-07	0.999098
ENSG00000151500	THYN1	1.43449e-08	3.99791e-07	0.999098
ENSG00000106125	FAM188B	1.4344e-08	3.99765e-07	0.999098
ENSG00000089091	DZANK1	1.43437e-08	3.99757e-07	0.999099
ENSG00000204193	TXNDC8	1.43429e-08	3.99734e-07	0.999099
ENSG00000188859	FAM78B	1.43425e-08	3.99724e-07	0.9991
ENSG00000196600	SLC22A25	1.43371e-08	3.99572e-07	0.9991
ENSG00000116791	CRYZ	1.43263e-08	3.99273e-07	0.9991
ENSG00000140400	MAN2C1	1.43237e-08	3.99198e-07	0.999101
ENSG00000105708	ZNF14	1.43212e-08	3.99128e-07	0.999101
ENSG00000262814	MRPL12	1.43209e-08	3.9912e-07	0.999102
ENSG00000189430	NCR1	1.43181e-08	3.99043e-07	0.999102
ENSG00000197020	ZNF100	1.4308e-08	3.98762e-07	0.999102
ENSG00000196866	HIST1H2AD	1.43033e-08	3.98631e-07	0.999103
ENSG00000137225	CAPN11	1.43018e-08	3.98588e-07	0.999103
ENSG00000149201	CCDC81	1.42977e-08	3.98476e-07	0.999104
ENSG00000126353	CCR7	1.42967e-08	3.98447e-07	0.999104
ENSG00000135842	FAM129A	1.42966e-08	3.98444e-07	0.999104
ENSG00000124196	GTSF1L	1.42955e-08	3.98412e-07	0.999105
ENSG00000103852	TTC23	1.42942e-08	3.98377e-07	0.999105
ENSG00000122512	PMS2	1.42931e-08	3.98347e-07	0.999106
ENSG00000178852	EFCAB13	1.4293e-08	3.98343e-07	0.999106
ENSG00000168010	ATG16L2	1.42897e-08	3.98252e-07	0.999106
ENSG00000155380	SLC16A1	1.42892e-08	3.98236e-07	0.999107
ENSG00000188611	ASAH2	1.42867e-08	3.98167e-07	0.999107
ENSG00000182070	OR52A1	1.4286e-08	3.98147e-07	0.999108
ENSG00000174236	REP15	1.42858e-08	3.98144e-07	0.999108
ENSG00000167065	DUSP18	1.42805e-08	3.97994e-07	0.999108
ENSG00000184698	OR51M1	1.42777e-08	3.97918e-07	0.999109
ENSG00000197849	OR8G1	1.42724e-08	3.97768e-07	0.999109
ENSG00000241468	ATP5J2	1.42719e-08	3.97756e-07	0.99911
ENSG00000197403	OR6N1	1.42714e-08	3.97742e-07	0.99911
ENSG00000107295	SH3GL2	1.42697e-08	3.97694e-07	0.99911
ENSG00000103248	MTHFSD	1.42684e-08	3.97659e-07	0.999111
ENSG00000168484	SFTPC	1.42643e-08	3.97544e-07	0.999111
ENSG00000188373	C10orf99	1.4264e-08	3.97536e-07	0.999112
ENSG00000221937	TAS2R40	1.42616e-08	3.97469e-07	0.999112
ENSG00000176040	TMPRSS7	1.42545e-08	3.97269e-07	0.999112
ENSG00000197632	SERPINB2	1.42476e-08	3.97077e-07	0.999113
ENSG00000132589	FLOT2	1.42432e-08	3.96954e-07	0.999113
ENSG00000214274	ANG	1.42425e-08	3.96935e-07	0.999114
ENSG00000104918	RETN	1.42411e-08	3.96898e-07	0.999114
ENSG00000221938	OR2A14	1.42406e-08	3.96882e-07	0.999114
ENSG00000165948	IFI27L1	1.42393e-08	3.96847e-07	0.999115
ENSG00000188909	BSX	1.42389e-08	3.96835e-07	0.999115
ENSG00000184983	NDUFA6	1.42387e-08	3.9683e-07	0.999116
ENSG00000164483	SAMD3	1.42381e-08	3.96812e-07	0.999116
ENSG00000167105	TMEM92	1.42379e-08	3.96807e-07	0.999116
ENSG00000171459	OR1L6	1.42369e-08	3.96778e-07	0.999117
ENSG00000144410	CPO	1.42368e-08	3.96777e-07	0.999117
ENSG00000180773	SLC36A4	1.42363e-08	3.96764e-07	0.999118
ENSG00000120937	NPPB	1.42359e-08	3.96751e-07	0.999118
ENSG00000167515	TRAPPC2L	1.42356e-08	3.96743e-07	0.999118
ENSG00000177992	SPATA31E1	1.42345e-08	3.96713e-07	0.999119
ENSG00000166347	CYB5A	1.42344e-08	3.96711e-07	0.999119
ENSG00000171561	OR2AT4	1.42339e-08	3.96697e-07	0.999119
ENSG00000152443	ZNF776	1.42315e-08	3.96628e-07	0.99912
ENSG00000174776	WDR49	1.42293e-08	3.96569e-07	0.99912
ENSG00000110245	APOC3	1.42215e-08	3.96351e-07	0.999121
ENSG00000142507	PSMB6	1.42213e-08	3.96346e-07	0.999121
ENSG00000124370	MCEE	1.42142e-08	3.96147e-07	0.999121
ENSG00000099998	GGT5	1.42108e-08	3.96051e-07	0.999122
ENSG00000203757	OR6K3	1.42102e-08	3.96036e-07	0.999122
ENSG00000137976	DNASE2B	1.42091e-08	3.96005e-07	0.999123
ENSG00000134242	PTPN22	1.42058e-08	3.95912e-07	0.999123
ENSG00000112981	NME5	1.42023e-08	3.95816e-07	0.999123
ENSG00000169208	OR10G3	1.41966e-08	3.95656e-07	0.999124
ENSG00000121053	EPX	1.41948e-08	3.95608e-07	0.999124
ENSG00000167207	NOD2	1.41945e-08	3.95599e-07	0.999125
ENSG00000103227	LMF1	1.419e-08	3.95473e-07	0.999125
ENSG00000132837	DMGDH	1.41889e-08	3.95443e-07	0.999125
ENSG00000113073	SLC4A9	1.41877e-08	3.9541e-07	0.999126
ENSG00000258817	OR4C13	1.41839e-08	3.95303e-07	0.999126
ENSG00000118972	FGF23	1.41833e-08	3.95286e-07	0.999127
ENSG00000145920	CPLX2	1.41831e-08	3.95279e-07	0.999127
ENSG00000180257	ZNF816	1.41761e-08	3.95084e-07	0.999127
ENSG00000244617	ASPRV1	1.4174e-08	3.95028e-07	0.999128
ENSG00000144485	HES6	1.417e-08	3.94914e-07	0.999128
ENSG00000186207	LCE5A	1.41694e-08	3.949e-07	0.999129
ENSG00000103175	WFDC1	1.41666e-08	3.9482e-07	0.999129
ENSG00000156345	CDK20	1.41647e-08	3.94766e-07	0.999129
ENSG00000188883	KLRG2	1.41607e-08	3.94656e-07	0.99913
ENSG00000164920	OSR2	1.41603e-08	3.94646e-07	0.99913
ENSG00000187105	HEATR4	1.41592e-08	3.94615e-07	0.999131
ENSG00000173567	GPR113	1.41592e-08	3.94615e-07	0.999131
ENSG00000147439	BIN3	1.41584e-08	3.94593e-07	0.999131
ENSG00000196611	MMP1	1.41566e-08	3.94541e-07	0.999132
ENSG00000167916	KRT24	1.4155e-08	3.94497e-07	0.999132
ENSG00000224383	C17orf72	1.41549e-08	3.94496e-07	0.999133
ENSG00000255012	OR5M1	1.41534e-08	3.94452e-07	0.999133
ENSG00000151665	PIGF	1.41531e-08	3.94444e-07	0.999133
ENSG00000170703	TTLL6	1.41518e-08	3.94408e-07	0.999134
ENSG00000157999	ANKRD61	1.41511e-08	3.94389e-07	0.999134
ENSG00000203783	PRR9	1.41504e-08	3.94368e-07	0.999135
ENSG00000172769	OR5B3	1.4149e-08	3.94331e-07	0.999135
ENSG00000126231	PROZ	1.4144e-08	3.94192e-07	0.999135
ENSG00000151131	C12orf45	1.41425e-08	3.9415e-07	0.999136
ENSG00000174684	B3GNT1	1.41414e-08	3.94117e-07	0.999136
ENSG00000153130	SCOC	1.41392e-08	3.94058e-07	0.999136
ENSG00000150244	TRIM48	1.41384e-08	3.94034e-07	0.999137
ENSG00000163735	CXCL5	1.41365e-08	3.93983e-07	0.999137
ENSG00000177238	TRIM72	1.41361e-08	3.93971e-07	0.999138
ENSG00000057294	PKP2	1.41357e-08	3.93961e-07	0.999138
ENSG00000171135	JAGN1	1.41335e-08	3.93898e-07	0.999138
ENSG00000197769	MAP1LC3C	1.41281e-08	3.93747e-07	0.999139
ENSG00000112695	COX7A2	1.41225e-08	3.93591e-07	0.999139
ENSG00000111678	C12orf57	1.41218e-08	3.93572e-07	0.99914
ENSG00000151655	ITIH2	1.41203e-08	3.93531e-07	0.99914
ENSG00000113262	GRM6	1.41191e-08	3.93498e-07	0.99914
ENSG00000137745	MMP13	1.41172e-08	3.93442e-07	0.999141
ENSG00000166569	CPLX4	1.4113e-08	3.93327e-07	0.999141
ENSG00000103245	NARFL	1.41101e-08	3.93246e-07	0.999142
ENSG00000114125	RNF7	1.41094e-08	3.93227e-07	0.999142
ENSG00000255359	CCDC179	1.41094e-08	3.93225e-07	0.999142
ENSG00000120436	GPR31	1.41072e-08	3.93166e-07	0.999143
ENSG00000122711	SPINK4	1.4107e-08	3.93158e-07	0.999143
ENSG00000198937	CCDC167	1.41037e-08	3.93068e-07	0.999144
ENSG00000187049	TMEM216	1.41003e-08	3.92973e-07	0.999144
ENSG00000151882	CCL28	1.40992e-08	3.92942e-07	0.999144
ENSG00000205832	C16orf96	1.4096e-08	3.92853e-07	0.999145
ENSG00000169231	THBS3	1.40955e-08	3.92839e-07	0.999145
ENSG00000180433	OR6K6	1.40924e-08	3.92752e-07	0.999146
ENSG00000070269	TMEM260	1.40908e-08	3.92709e-07	0.999146
ENSG00000127311	HELB	1.40892e-08	3.92663e-07	0.999146
ENSG00000198488	B3GNT6	1.40871e-08	3.92604e-07	0.999147
ENSG00000196578	OR5AC2	1.40844e-08	3.92531e-07	0.999147
ENSG00000121406	ZNF549	1.40768e-08	3.92318e-07	0.999147
ENSG00000181652	ATG9B	1.40739e-08	3.92237e-07	0.999148
ENSG00000174175	SELP	1.40731e-08	3.92215e-07	0.999148
ENSG00000213221	DNLZ	1.40729e-08	3.92209e-07	0.999149
ENSG00000180934	OR56A1	1.40704e-08	3.92139e-07	0.999149
ENSG00000169248	CXCL11	1.40669e-08	3.92041e-07	0.999149
ENSG00000134109	EDEM1	1.40648e-08	3.91984e-07	0.99915
ENSG00000042980	ADAM28	1.40609e-08	3.91876e-07	0.99915
ENSG00000080608	KIAA0020	1.40605e-08	3.91863e-07	0.999151
ENSG00000163516	ANKZF1	1.40601e-08	3.91853e-07	0.999151
ENSG00000116251	RPL22	1.40599e-08	3.91847e-07	0.999151
ENSG00000204704	OR2W1	1.40578e-08	3.91789e-07	0.999152
ENSG00000104755	ADAM2	1.40539e-08	3.9168e-07	0.999152
ENSG00000187980	PLA2G2C	1.40539e-08	3.91679e-07	0.999153
ENSG00000162999	DUSP19	1.40528e-08	3.91648e-07	0.999153
ENSG00000131781	FMO5	1.40524e-08	3.91639e-07	0.999153
ENSG00000104689	TNFRSF10A	1.40521e-08	3.91629e-07	0.999154
ENSG00000176125	UFSP1	1.40478e-08	3.91509e-07	0.999154
ENSG00000174982	OR4S2	1.40464e-08	3.91471e-07	0.999155
ENSG00000204640	NMS	1.40461e-08	3.91462e-07	0.999155
ENSG00000107201	DDX58	1.40458e-08	3.91454e-07	0.999155
ENSG00000129910	CDH15	1.40449e-08	3.91429e-07	0.999156
ENSG00000241058	NSUN6	1.40404e-08	3.91303e-07	0.999156
ENSG00000167080	B4GALNT2	1.40342e-08	3.91131e-07	0.999157
ENSG00000146166	LGSN	1.40328e-08	3.91091e-07	0.999157
ENSG00000185640	KRT79	1.4032e-08	3.9107e-07	0.999157
ENSG00000079257	LXN	1.40304e-08	3.91024e-07	0.999158
ENSG00000205186	FABP9	1.40238e-08	3.90842e-07	0.999158
ENSG00000189046	ALKBH2	1.40183e-08	3.90688e-07	0.999158
ENSG00000142046	TMEM91	1.40157e-08	3.90614e-07	0.999159
ENSG00000187664	HAPLN4	1.40123e-08	3.90521e-07	0.999159
ENSG00000096092	TMEM14A	1.40076e-08	3.9039e-07	0.99916
ENSG00000153060	TEKT5	1.40074e-08	3.90383e-07	0.99916
ENSG00000074071	MRPS34	1.40072e-08	3.90379e-07	0.99916
ENSG00000146399	TAAR1	1.4003e-08	3.90262e-07	0.999161
ENSG00000136059	VILL	1.40029e-08	3.90259e-07	0.999161
ENSG00000091137	SLC26A4	1.40023e-08	3.9024e-07	0.999162
ENSG00000186191	BPIFB4	1.40009e-08	3.90202e-07	0.999162
ENSG00000163586	FABP1	1.39946e-08	3.90028e-07	0.999162
ENSG00000136908	DPM2	1.39939e-08	3.90008e-07	0.999163
ENSG00000164047	CAMP	1.39925e-08	3.89968e-07	0.999163
ENSG00000159958	TNFRSF13C	1.39897e-08	3.89889e-07	0.999164
ENSG00000125449	ARMC7	1.39858e-08	3.89781e-07	0.999164
ENSG00000163885	CCDC37	1.39818e-08	3.89669e-07	0.999164
ENSG00000137251	TINAG	1.39803e-08	3.89628e-07	0.999165
ENSG00000149575	SCN2B	1.39775e-08	3.8955e-07	0.999165
ENSG00000187583	PLEKHN1	1.39755e-08	3.89496e-07	0.999165
ENSG00000196352	CD55	1.39747e-08	3.89472e-07	0.999166
ENSG00000164904	ALDH7A1	1.39733e-08	3.89433e-07	0.999166
ENSG00000077498	TYR	1.39658e-08	3.89225e-07	0.999167
ENSG00000100416	TRMU	1.39603e-08	3.8907e-07	0.999167
ENSG00000184954	OR6C70	1.39582e-08	3.89012e-07	0.999167
ENSG00000124875	CXCL6	1.39567e-08	3.88971e-07	0.999168
ENSG00000148926	ADM	1.3956e-08	3.88951e-07	0.999168
ENSG00000083814	ZNF671	1.39557e-08	3.88944e-07	0.999169
ENSG00000176136	MC5R	1.39553e-08	3.88933e-07	0.999169
ENSG00000205352	PRR13	1.39493e-08	3.88765e-07	0.999169
ENSG00000184163	FAM132A	1.39489e-08	3.88752e-07	0.99917
ENSG00000183891	TTC32	1.39457e-08	3.88663e-07	0.99917
ENSG00000004864	SLC25A13	1.39371e-08	3.88426e-07	0.999171
ENSG00000203970	DEFB110	1.39336e-08	3.88326e-07	0.999171
ENSG00000181023	OR56B1	1.39328e-08	3.88306e-07	0.999171
ENSG00000131808	FSHB	1.39315e-08	3.8827e-07	0.999172
ENSG00000214891	TRIM64C	1.39271e-08	3.88146e-07	0.999172
ENSG00000253506	NACA2	1.39218e-08	3.87998e-07	0.999172
ENSG00000180855	ZNF443	1.39187e-08	3.87911e-07	0.999173
ENSG00000177054	ZDHHC13	1.39159e-08	3.87833e-07	0.999173
ENSG00000178927	C17orf62	1.39134e-08	3.87764e-07	0.999174
ENSG00000204175	GPRIN2	1.39109e-08	3.87694e-07	0.999174
ENSG00000178602	OTOS	1.3907e-08	3.87586e-07	0.999174
ENSG00000196267	ZNF836	1.39006e-08	3.87408e-07	0.999175
ENSG00000163319	MRPS18C	1.38969e-08	3.87305e-07	0.999175
ENSG00000204519	ZNF551	1.38959e-08	3.87275e-07	0.999176
ENSG00000143553	SNAPIN	1.38938e-08	3.87218e-07	0.999176
ENSG00000206150	RNASE13	1.38934e-08	3.87207e-07	0.999176
ENSG00000272047	GTF2H5	1.38923e-08	3.87176e-07	0.999177
ENSG00000104499	GML	1.38892e-08	3.8709e-07	0.999177
ENSG00000160883	HK3	1.38878e-08	3.8705e-07	0.999178
ENSG00000178776	C5orf46	1.38868e-08	3.87023e-07	0.999178
ENSG00000248485	PCP4L1	1.38803e-08	3.86841e-07	0.999178
ENSG00000167992	VWCE	1.38791e-08	3.86807e-07	0.999179
ENSG00000166105	GLB1L3	1.38788e-08	3.86799e-07	0.999179
ENSG00000175938	ORAI3	1.38773e-08	3.86757e-07	0.999179
ENSG00000179476	C14orf28	1.38772e-08	3.86756e-07	0.99918
ENSG00000040275	SPDL1	1.38757e-08	3.86714e-07	0.99918
ENSG00000198521	ZNF43	1.38728e-08	3.86631e-07	0.999181
ENSG00000185716	C16orf52	1.38689e-08	3.86522e-07	0.999181
ENSG00000124103	FAM209A	1.38646e-08	3.86404e-07	0.999181
ENSG00000167645	YIF1B	1.38646e-08	3.86404e-07	0.999182
ENSG00000249242	TMEM150C	1.38643e-08	3.86396e-07	0.999182
ENSG00000172336	POP7	1.38594e-08	3.86258e-07	0.999183
ENSG00000089356	FXYD3	1.38592e-08	3.86253e-07	0.999183
ENSG00000197019	SERTAD1	1.38576e-08	3.8621e-07	0.999183
ENSG00000185133	INPP5J	1.38574e-08	3.86204e-07	0.999184
ENSG00000181617	FDCSP	1.38546e-08	3.86124e-07	0.999184
ENSG00000178860	MSC	1.38534e-08	3.86092e-07	0.999184
ENSG00000185043	CIB1	1.38506e-08	3.86015e-07	0.999185
ENSG00000186765	FSCN2	1.3848e-08	3.8594e-07	0.999185
ENSG00000213937	CLDN9	1.38476e-08	3.8593e-07	0.999186
ENSG00000168148	HIST3H3	1.38461e-08	3.85888e-07	0.999186
ENSG00000149090	PAMR1	1.38458e-08	3.85881e-07	0.999186
ENSG00000196844	PATE2	1.38409e-08	3.85744e-07	0.999187
ENSG00000171501	OR1N2	1.38379e-08	3.85661e-07	0.999187
ENSG00000166960	CCDC178	1.38368e-08	3.85628e-07	0.999188
ENSG00000174957	OR5J2	1.38281e-08	3.85386e-07	0.999188
ENSG00000203877	RIPPLY2	1.38257e-08	3.85318e-07	0.999188
ENSG00000223496	EXOSC6	1.38244e-08	3.85284e-07	0.999189
ENSG00000142632	ARHGEF19	1.38208e-08	3.85184e-07	0.999189
ENSG00000092841	MYL6	1.38145e-08	3.85007e-07	0.999189
ENSG00000183011	LSMD1	1.38139e-08	3.84992e-07	0.99919
ENSG00000173261	PLAC8L1	1.38114e-08	3.8492e-07	0.99919
ENSG00000150551	LYPD1	1.38085e-08	3.84839e-07	0.999191
ENSG00000180787	ZFP3	1.38068e-08	3.84793e-07	0.999191
ENSG00000171396	KRTAP4-4	1.38024e-08	3.84671e-07	0.999191
ENSG00000135226	UGT2B28	1.38023e-08	3.84667e-07	0.999192
ENSG00000221888	OR1C1	1.38016e-08	3.84649e-07	0.999192
ENSG00000177951	BET1L	1.38016e-08	3.84648e-07	0.999193
ENSG00000149548	CCDC15	1.38016e-08	3.84648e-07	0.999193
ENSG00000063322	MED29	1.38008e-08	3.84625e-07	0.999193
ENSG00000251692	PTX4	1.38e-08	3.84604e-07	0.999194
ENSG00000166928	MS4A14	1.37956e-08	3.84481e-07	0.999194
ENSG00000174837	EMR1	1.3792e-08	3.8438e-07	0.999194
ENSG00000196800	SPINK14	1.37893e-08	3.84305e-07	0.999195
ENSG00000171180	OR2M4	1.37889e-08	3.84294e-07	0.999195
ENSG00000229292	RFPL4AL1	1.37884e-08	3.8428e-07	0.999196
ENSG00000198677	TTC37	1.37868e-08	3.84236e-07	0.999196
ENSG00000135437	RDH5	1.37848e-08	3.84181e-07	0.999196
ENSG00000126545	CSN1S1	1.37844e-08	3.8417e-07	0.999197
ENSG00000114473	IQCG	1.37824e-08	3.84113e-07	0.999197
ENSG00000180090	OR3A1	1.37809e-08	3.84071e-07	0.999198
ENSG00000156162	DPY19L4	1.37736e-08	3.83868e-07	0.999198
ENSG00000062524	LTK	1.37702e-08	3.83772e-07	0.999198
ENSG00000095777	MYO3A	1.37633e-08	3.83582e-07	0.999199
ENSG00000186687	LYRM7	1.37628e-08	3.83567e-07	0.999199
ENSG00000165997	ARL5B	1.37618e-08	3.83538e-07	0.999199
ENSG00000134757	DSG3	1.37605e-08	3.83502e-07	0.9992
ENSG00000196605	ZNF846	1.3756e-08	3.83377e-07	0.9992
ENSG00000112706	IMPG1	1.37504e-08	3.83222e-07	0.999201
ENSG00000127780	OR1E2	1.37481e-08	3.83156e-07	0.999201
ENSG00000174917	C19orf70	1.37465e-08	3.83113e-07	0.999201
ENSG00000171773	NXNL1	1.37446e-08	3.83058e-07	0.999202
ENSG00000198841	KTI12	1.3744e-08	3.83042e-07	0.999202
ENSG00000179528	LBX2	1.3742e-08	3.82987e-07	0.999203
ENSG00000116793	PHTF1	1.37406e-08	3.82949e-07	0.999203
ENSG00000111331	OAS3	1.37392e-08	3.82908e-07	0.999203
ENSG00000148153	INIP	1.37384e-08	3.82887e-07	0.999204
ENSG00000164411	GJB7	1.37365e-08	3.82834e-07	0.999204
ENSG00000129562	DAD1	1.37338e-08	3.82759e-07	0.999204
ENSG00000176046	NUPR1	1.37294e-08	3.82635e-07	0.999205
ENSG00000167723	TRPV3	1.37284e-08	3.82609e-07	0.999205
ENSG00000167280	ENGASE	1.37259e-08	3.82538e-07	0.999206
ENSG00000167483	FAM129C	1.37199e-08	3.8237e-07	0.999206
ENSG00000198225	FKBP1C	1.37176e-08	3.82306e-07	0.999206
ENSG00000130997	POLN	1.37121e-08	3.82154e-07	0.999207
ENSG00000189433	GJB4	1.37084e-08	3.82051e-07	0.999207
ENSG00000179055	OR13D1	1.37028e-08	3.81893e-07	0.999208
ENSG00000171425	ZNF581	1.36985e-08	3.81775e-07	0.999208
ENSG00000137440	FGFBP1	1.36948e-08	3.81671e-07	0.999208
ENSG00000169575	VPREB1	1.36914e-08	3.81577e-07	0.999209
ENSG00000164308	ERAP2	1.36913e-08	3.81575e-07	0.999209
ENSG00000196449	YRDC	1.36893e-08	3.81519e-07	0.999209
ENSG00000167094	TTC16	1.36875e-08	3.81468e-07	0.99921
ENSG00000118640	VAMP8	1.36803e-08	3.81267e-07	0.99921
ENSG00000181767	OR8H2	1.36771e-08	3.81179e-07	0.999211
ENSG00000204296	C6orf10	1.36758e-08	3.81143e-07	0.999211
ENSG00000110680	CALCA	1.36747e-08	3.81111e-07	0.999211
ENSG00000099994	SUSD2	1.36711e-08	3.8101e-07	0.999212
ENSG00000137077	CCL21	1.36688e-08	3.80946e-07	0.999212
ENSG00000187134	AKR1C1	1.36653e-08	3.80851e-07	0.999212
ENSG00000184602	SNN	1.36652e-08	3.80846e-07	0.999213
ENSG00000127362	TAS2R3	1.36521e-08	3.80482e-07	0.999213
ENSG00000082126	MPP4	1.36519e-08	3.80477e-07	0.999214
ENSG00000186973	FAM183A	1.36515e-08	3.80464e-07	0.999214
ENSG00000145244	CORIN	1.36489e-08	3.80392e-07	0.999214
ENSG00000181074	OR52N4	1.36477e-08	3.80358e-07	0.999215
ENSG00000185201	IFITM2	1.36472e-08	3.80345e-07	0.999215
ENSG00000155368	DBI	1.36463e-08	3.80321e-07	0.999216
ENSG00000163428	LRRC58	1.36455e-08	3.80298e-07	0.999216
ENSG00000166603	MC4R	1.36455e-08	3.80297e-07	0.999216
ENSG00000181817	LSM10	1.36422e-08	3.80206e-07	0.999217
ENSG00000181803	OR6S1	1.36421e-08	3.80204e-07	0.999217
ENSG00000205327	OR6C68	1.36409e-08	3.80169e-07	0.999217
ENSG00000128536	CDHR3	1.36338e-08	3.79971e-07	0.999218
ENSG00000008405	CRY1	1.36281e-08	3.79814e-07	0.999218
ENSG00000177971	IMP3	1.36266e-08	3.79771e-07	0.999219
ENSG00000187118	CMC1	1.36231e-08	3.79673e-07	0.999219
ENSG00000132000	PODNL1	1.36209e-08	3.79611e-07	0.999219
ENSG00000171496	OR1L8	1.36182e-08	3.79538e-07	0.99922
ENSG00000140961	OSGIN1	1.3617e-08	3.79503e-07	0.99922
ENSG00000174600	CMKLR1	1.36158e-08	3.79471e-07	0.99922
ENSG00000181915	ADO	1.36141e-08	3.79421e-07	0.999221
ENSG00000090266	NDUFB2	1.36139e-08	3.79418e-07	0.999221
ENSG00000180475	OR10Q1	1.36131e-08	3.79395e-07	0.999222
ENSG00000206177	HBM	1.36118e-08	3.7936e-07	0.999222
ENSG00000160318	CLDND2	1.36094e-08	3.79292e-07	0.999222
ENSG00000169435	RASSF6	1.36088e-08	3.79276e-07	0.999223
ENSG00000185000	DGAT1	1.36053e-08	3.79176e-07	0.999223
ENSG00000124098	FAM210B	1.36048e-08	3.79164e-07	0.999223
ENSG00000159596	TMEM69	1.36038e-08	3.79137e-07	0.999224
ENSG00000249931	GOLGA8K	1.35977e-08	3.78965e-07	0.999224
ENSG00000187260	WDR86	1.35969e-08	3.78944e-07	0.999225
ENSG00000169327	OR5AU1	1.35968e-08	3.78942e-07	0.999225
ENSG00000108602	ALDH3A1	1.35952e-08	3.78895e-07	0.999225
ENSG00000196214	ZNF766	1.35944e-08	3.78873e-07	0.999226
ENSG00000117262	GPR89A	1.35889e-08	3.7872e-07	0.999226
ENSG00000012223	LTF	1.35882e-08	3.78702e-07	0.999227
ENSG00000150269	OR5M9	1.35866e-08	3.78656e-07	0.999227
ENSG00000167995	BEST1	1.35847e-08	3.78603e-07	0.999227
ENSG00000102910	LONP2	1.35831e-08	3.78559e-07	0.999228
ENSG00000104611	SH2D4A	1.35803e-08	3.78481e-07	0.999228
ENSG00000242114	MTFP1	1.35755e-08	3.78346e-07	0.999228
ENSG00000131470	PSMC3IP	1.35752e-08	3.78338e-07	0.999229
ENSG00000121377	TAS2R7	1.3574e-08	3.78306e-07	0.999229
ENSG00000197889	MEIG1	1.3571e-08	3.78221e-07	0.99923
ENSG00000168661	ZNF30	1.35688e-08	3.7816e-07	0.99923
ENSG00000124157	SEMG2	1.35671e-08	3.78112e-07	0.99923
ENSG00000170790	OR10A2	1.35669e-08	3.78107e-07	0.999231
ENSG00000099985	OSM	1.35658e-08	3.78075e-07	0.999231
ENSG00000140830	TXNL4B	1.35603e-08	3.77924e-07	0.999231
ENSG00000151360	ALLC	1.35582e-08	3.77864e-07	0.999232
ENSG00000129535	NRL	1.35579e-08	3.77857e-07	0.999232
ENSG00000125508	SRMS	1.3552e-08	3.77691e-07	0.999233
ENSG00000179796	LRRC3B	1.35414e-08	3.77395e-07	0.999233
ENSG00000164808	SPIDR	1.35401e-08	3.7736e-07	0.999233
ENSG00000215475	SIAH3	1.354e-08	3.77356e-07	0.999234
ENSG00000075399	VPS9D1	1.35386e-08	3.77317e-07	0.999234
ENSG00000187642	C1orf170	1.35334e-08	3.77174e-07	0.999234
ENSG00000048162	NOP16	1.35328e-08	3.77156e-07	0.999235
ENSG00000225899	FRG2B	1.35323e-08	3.77143e-07	0.999235
ENSG00000162722	TRIM58	1.3529e-08	3.7705e-07	0.999236
ENSG00000204909	SPINK9	1.35263e-08	3.76976e-07	0.999236
ENSG00000158106	RHPN1	1.35259e-08	3.76964e-07	0.999236
ENSG00000119986	AVPI1	1.35218e-08	3.7685e-07	0.999237
ENSG00000254737	OR10G4	1.35207e-08	3.7682e-07	0.999237
ENSG00000186665	C17orf58	1.35188e-08	3.76768e-07	0.999237
ENSG00000180708	OR10K2	1.35183e-08	3.76754e-07	0.999238
ENSG00000188761	BCL2L15	1.35178e-08	3.76737e-07	0.999238
ENSG00000137757	CASP5	1.35138e-08	3.76628e-07	0.999239
ENSG00000146373	RNF217	1.35131e-08	3.76607e-07	0.999239
ENSG00000111713	GYS2	1.35112e-08	3.76554e-07	0.999239
ENSG00000108849	PPY	1.35093e-08	3.76502e-07	0.99924
ENSG00000164122	ASB5	1.35083e-08	3.76473e-07	0.99924
ENSG00000106245	BUD31	1.35066e-08	3.76425e-07	0.99924
ENSG00000196636	ACN9	1.35054e-08	3.76394e-07	0.999241
ENSG00000197938	OR5H2	1.35017e-08	3.76291e-07	0.999241
ENSG00000119608	PROX2	1.34972e-08	3.76165e-07	0.999242
ENSG00000206069	TMEM211	1.34957e-08	3.76122e-07	0.999242
ENSG00000132294	EFR3A	1.34937e-08	3.76067e-07	0.999242
ENSG00000115318	LOXL3	1.34919e-08	3.76018e-07	0.999243
ENSG00000101255	TRIB3	1.34919e-08	3.76017e-07	0.999243
ENSG00000145375	SPATA5	1.3488e-08	3.75909e-07	0.999243
ENSG00000160233	LRRC3	1.3488e-08	3.75908e-07	0.999244
ENSG00000014914	MTMR11	1.34856e-08	3.7584e-07	0.999244
ENSG00000086506	HBQ1	1.34851e-08	3.75827e-07	0.999245
ENSG00000103274	NUBP1	1.34813e-08	3.75721e-07	0.999245
ENSG00000183978	COA3	1.34804e-08	3.75695e-07	0.999245
ENSG00000183888	C1orf64	1.34791e-08	3.75659e-07	0.999246
ENSG00000253276	CCDC71L	1.34757e-08	3.75566e-07	0.999246
ENSG00000066813	ACSM2B	1.34745e-08	3.75531e-07	0.999247
ENSG00000232382	OR5K1	1.34734e-08	3.75501e-07	0.999247
ENSG00000116717	GADD45A	1.34728e-08	3.75484e-07	0.999247
ENSG00000205279	CTXN3	1.34683e-08	3.75359e-07	0.999248
ENSG00000086991	NOX4	1.34655e-08	3.75282e-07	0.999248
ENSG00000221970	OR2A1	1.34636e-08	3.75228e-07	0.999248
ENSG00000188199	NUTM2B	1.3463e-08	3.75211e-07	0.999249
ENSG00000172986	GXYLT2	1.34584e-08	3.75083e-07	0.999249
ENSG00000197953	AADACL2	1.34577e-08	3.75064e-07	0.99925
ENSG00000162642	C1orf52	1.3457e-08	3.75045e-07	0.99925
ENSG00000138792	ENPEP	1.34473e-08	3.74775e-07	0.99925
ENSG00000197125	OR8B8	1.34443e-08	3.74689e-07	0.999251
ENSG00000175003	SLC22A1	1.34442e-08	3.74688e-07	0.999251
ENSG00000115705	TPO	1.34427e-08	3.74645e-07	0.999251
ENSG00000198483	ANKRD35	1.34377e-08	3.74505e-07	0.999252
ENSG00000153446	C16orf89	1.3437e-08	3.74487e-07	0.999252
ENSG00000222036	POTEG	1.34369e-08	3.74484e-07	0.999252
ENSG00000033100	CHPF2	1.34347e-08	3.74424e-07	0.999253
ENSG00000126773	PCNXL4	1.34308e-08	3.74313e-07	0.999253
ENSG00000187634	SAMD11	1.34287e-08	3.74255e-07	0.999254
ENSG00000105894	PTN	1.34237e-08	3.74115e-07	0.999254
ENSG00000178226	PRSS36	1.34205e-08	3.74026e-07	0.999254
ENSG00000167825	OR5I1	1.34201e-08	3.74016e-07	0.999255
ENSG00000132915	PDE6A	1.34157e-08	3.73893e-07	0.999255
ENSG00000100304	TTLL12	1.34149e-08	3.73872e-07	0.999255
ENSG00000197712	FAM114A1	1.3412e-08	3.73789e-07	0.999256
ENSG00000127515	OR7A10	1.34109e-08	3.73758e-07	0.999256
ENSG00000205899	BHLHA9	1.34084e-08	3.73688e-07	0.999257
ENSG00000000419	DPM1	1.34078e-08	3.73674e-07	0.999257
ENSG00000160439	RDH13	1.34031e-08	3.73542e-07	0.999257
ENSG00000018869	ZNF582	1.33988e-08	3.73422e-07	0.999258
ENSG00000178075	GRAMD1C	1.3398e-08	3.73399e-07	0.999258
ENSG00000196466	ZNF799	1.33945e-08	3.73301e-07	0.999258
ENSG00000185262	UBALD2	1.33915e-08	3.73218e-07	0.999259
ENSG00000179057	IGSF22	1.33914e-08	3.73215e-07	0.999259
ENSG00000174970	OR10AG1	1.33906e-08	3.73195e-07	0.99926
ENSG00000105523	FAM83E	1.33903e-08	3.73185e-07	0.99926
ENSG00000176438	SYNE3	1.3387e-08	3.73092e-07	0.99926
ENSG00000127415	IDUA	1.33823e-08	3.72964e-07	0.999261
ENSG00000163734	CXCL3	1.33818e-08	3.72948e-07	0.999261
ENSG00000165462	PHOX2A	1.33807e-08	3.72918e-07	0.999261
ENSG00000186113	OR5D14	1.33744e-08	3.72741e-07	0.999262
ENSG00000115204	MPV17	1.33734e-08	3.72715e-07	0.999262
ENSG00000223609	HBD	1.3371e-08	3.72648e-07	0.999263
ENSG00000172154	OR8I2	1.33679e-08	3.7256e-07	0.999263
ENSG00000163617	KIAA1407	1.33674e-08	3.72548e-07	0.999263
ENSG00000137880	GCHFR	1.33607e-08	3.7236e-07	0.999264
ENSG00000136867	SLC31A2	1.33527e-08	3.72137e-07	0.999264
ENSG00000184155	OR10J5	1.33522e-08	3.72122e-07	0.999264
ENSG00000162365	CYP4A22	1.33518e-08	3.72113e-07	0.999265
ENSG00000110887	DAO	1.33503e-08	3.72071e-07	0.999265
ENSG00000005469	CROT	1.33481e-08	3.72008e-07	0.999266
ENSG00000140650	PMM2	1.33449e-08	3.71919e-07	0.999266
ENSG00000170296	GABARAP	1.33434e-08	3.71878e-07	0.999266
ENSG00000180483	DEFB119	1.33418e-08	3.71832e-07	0.999267
ENSG00000089505	CMTM1	1.3334e-08	3.71617e-07	0.999267
ENSG00000187048	CYP4A11	1.33319e-08	3.71557e-07	0.999267
ENSG00000239388	ASB14	1.33288e-08	3.71471e-07	0.999268
ENSG00000205413	SAMD9	1.33255e-08	3.71379e-07	0.999268
ENSG00000111775	COX6A1	1.33237e-08	3.71329e-07	0.999269
ENSG00000144712	CAND2	1.33195e-08	3.71212e-07	0.999269
ENSG00000164307	ERAP1	1.33165e-08	3.71128e-07	0.999269
ENSG00000204880	KRTAP4-8	1.33156e-08	3.71104e-07	0.99927
ENSG00000213931	HBE1	1.3315e-08	3.71086e-07	0.99927
ENSG00000175619	OR4B1	1.33122e-08	3.71008e-07	0.99927
ENSG00000104884	ERCC2	1.33096e-08	3.70935e-07	0.999271
ENSG00000105058	FAM32A	1.33087e-08	3.7091e-07	0.999271
ENSG00000173610	UGT2A1	1.33064e-08	3.70847e-07	0.999272
ENSG00000080823	MOK	1.33051e-08	3.7081e-07	0.999272
ENSG00000180596	HIST1H2BC	1.33046e-08	3.70797e-07	0.999272
ENSG00000148730	EIF4EBP2	1.33034e-08	3.70764e-07	0.999273
ENSG00000179954	SSC5D	1.33026e-08	3.7074e-07	0.999273
ENSG00000111696	NT5DC3	1.32998e-08	3.70663e-07	0.999273
ENSG00000099849	RASSF7	1.32976e-08	3.70602e-07	0.999274
ENSG00000171443	ZNF524	1.3297e-08	3.70584e-07	0.999274
ENSG00000163273	NPPC	1.32968e-08	3.70579e-07	0.999274
ENSG00000121289	CEP89	1.32954e-08	3.70539e-07	0.999275
ENSG00000107593	PKD2L1	1.3293e-08	3.70472e-07	0.999275
ENSG00000157322	CLEC18A	1.3282e-08	3.70167e-07	0.999276
ENSG00000171942	OR10H2	1.32784e-08	3.70065e-07	0.999276
ENSG00000158220	ESYT3	1.32756e-08	3.69987e-07	0.999276
ENSG00000169214	OR6F1	1.32745e-08	3.69959e-07	0.999277
ENSG00000164897	TMUB1	1.32733e-08	3.69925e-07	0.999277
ENSG00000181192	DHTKD1	1.32613e-08	3.6959e-07	0.999277
ENSG00000186306	OR10T2	1.32606e-08	3.69571e-07	0.999278
ENSG00000197497	ZNF665	1.32601e-08	3.69556e-07	0.999278
ENSG00000155749	ALS2CR12	1.32581e-08	3.695e-07	0.999279
ENSG00000244734	HBB	1.32562e-08	3.69448e-07	0.999279
ENSG00000204941	PSG5	1.32547e-08	3.69405e-07	0.999279
ENSG00000175265	GOLGA8A	1.32543e-08	3.69394e-07	0.99928
ENSG00000188324	OR6C6	1.32478e-08	3.69213e-07	0.99928
ENSG00000124257	NEURL2	1.32465e-08	3.69178e-07	0.99928
ENSG00000172410	INSL5	1.32454e-08	3.69147e-07	0.999281
ENSG00000086288	NME8	1.32412e-08	3.69031e-07	0.999281
ENSG00000189350	FAM179A	1.32402e-08	3.69001e-07	0.999281
ENSG00000106355	LSM5	1.32375e-08	3.68926e-07	0.999282
ENSG00000178821	TMEM52	1.32342e-08	3.68835e-07	0.999282
ENSG00000125741	OPA3	1.3234e-08	3.6883e-07	0.999283
ENSG00000169621	APLF	1.32278e-08	3.68656e-07	0.999283
ENSG00000159723	AGRP	1.32277e-08	3.68652e-07	0.999283
ENSG00000118707	TGIF2	1.32268e-08	3.68627e-07	0.999284
ENSG00000124089	MC3R	1.32253e-08	3.68587e-07	0.999284
ENSG00000177700	POLR2L	1.32238e-08	3.68544e-07	0.999284
ENSG00000167969	ECI1	1.32226e-08	3.68511e-07	0.999285
ENSG00000173418	NAA20	1.32134e-08	3.68256e-07	0.999285
ENSG00000145309	CABS1	1.32083e-08	3.68113e-07	0.999286
ENSG00000164077	MON1A	1.32047e-08	3.68014e-07	0.999286
ENSG00000168634	WFDC13	1.31989e-08	3.67851e-07	0.999286
ENSG00000185966	LCE3E	1.31981e-08	3.67828e-07	0.999287
ENSG00000183463	URAD	1.31946e-08	3.6773e-07	0.999287
ENSG00000187612	OR5W2	1.31887e-08	3.67567e-07	0.999287
ENSG00000100253	MIOX	1.31858e-08	3.67487e-07	0.999288
ENSG00000182747	SLC35D3	1.31808e-08	3.67347e-07	0.999288
ENSG00000106648	GALNTL5	1.31791e-08	3.673e-07	0.999288
ENSG00000123191	ATP7B	1.3178e-08	3.67269e-07	0.999289
ENSG00000179938	GOLGA8J	1.31764e-08	3.67224e-07	0.999289
ENSG00000156284	CLDN8	1.31728e-08	3.67122e-07	0.99929
ENSG00000105974	CAV1	1.31699e-08	3.67042e-07	0.99929
ENSG00000188581	KRTAP1-1	1.31671e-08	3.66964e-07	0.99929
ENSG00000146070	PLA2G7	1.31627e-08	3.66841e-07	0.999291
ENSG00000167984	NLRC3	1.316e-08	3.66766e-07	0.999291
ENSG00000177202	SPACA4	1.3158e-08	3.6671e-07	0.999291
ENSG00000164683	HEY1	1.31574e-08	3.66694e-07	0.999292
ENSG00000182634	OR10G7	1.31565e-08	3.6667e-07	0.999292
ENSG00000174667	OR7D4	1.31498e-08	3.66483e-07	0.999293
ENSG00000175567	UCP2	1.31487e-08	3.66452e-07	0.999293
ENSG00000107165	TYRP1	1.31479e-08	3.66429e-07	0.999293
ENSG00000158874	APOA2	1.3147e-08	3.66404e-07	0.999294
ENSG00000243811	APOBEC3D	1.3143e-08	3.66292e-07	0.999294
ENSG00000132300	PTCD3	1.31407e-08	3.66229e-07	0.999294
ENSG00000188124	OR2AG2	1.31405e-08	3.66222e-07	0.999295
ENSG00000104899	AMH	1.31401e-08	3.66213e-07	0.999295
ENSG00000008324	SS18L2	1.31393e-08	3.66189e-07	0.999295
ENSG00000165066	NKX6-3	1.31369e-08	3.66124e-07	0.999296
ENSG00000221858	OR2A12	1.31368e-08	3.66119e-07	0.999296
ENSG00000108551	RASD1	1.31361e-08	3.66101e-07	0.999297
ENSG00000204695	OR14J1	1.31358e-08	3.66093e-07	0.999297
ENSG00000108702	CCL1	1.3131e-08	3.6596e-07	0.999297
ENSG00000165949	IFI27	1.3126e-08	3.6582e-07	0.999298
ENSG00000173762	CD7	1.31236e-08	3.65752e-07	0.999298
ENSG00000171346	KRT15	1.31196e-08	3.6564e-07	0.999298
ENSG00000213471	TTLL13	1.31184e-08	3.65606e-07	0.999299
ENSG00000151365	THRSP	1.31168e-08	3.65562e-07	0.999299
ENSG00000068724	TTC7A	1.31157e-08	3.65531e-07	0.999299
ENSG00000196689	TRPV1	1.31101e-08	3.65377e-07	0.9993
ENSG00000267673	FDX1L	1.31073e-08	3.65297e-07	0.9993
ENSG00000204482	LST1	1.31066e-08	3.65278e-07	0.999301
ENSG00000163357	DCST1	1.31061e-08	3.65264e-07	0.999301
ENSG00000204140	CLPSL1	1.31058e-08	3.65256e-07	0.999301
ENSG00000137965	IFI44	1.3105e-08	3.65235e-07	0.999302
ENSG00000146910	CNPY1	1.30957e-08	3.64973e-07	0.999302
ENSG00000158042	MRPL17	1.30924e-08	3.64881e-07	0.999302
ENSG00000169020	ATP5I	1.30921e-08	3.64874e-07	0.999303
ENSG00000133106	EPSTI1	1.30781e-08	3.64485e-07	0.999303
ENSG00000198083	KRTAP9-9	1.30766e-08	3.64441e-07	0.999303
ENSG00000239886	KRTAP9-2	1.30749e-08	3.64394e-07	0.999304
ENSG00000180347	CCDC129	1.30714e-08	3.64298e-07	0.999304
ENSG00000176531	PHLDB3	1.30698e-08	3.64254e-07	0.999305
ENSG00000172489	OR5T3	1.30689e-08	3.64229e-07	0.999305
ENSG00000176244	ACBD7	1.30646e-08	3.64107e-07	0.999305
ENSG00000138759	FRAS1	1.30639e-08	3.64087e-07	0.999306
ENSG00000149554	CHEK1	1.30595e-08	3.63967e-07	0.999306
ENSG00000215217	C5orf49	1.30476e-08	3.63635e-07	0.999306
ENSG00000085741	WNT11	1.30457e-08	3.63582e-07	0.999307
ENSG00000149488	TMC2	1.30456e-08	3.6358e-07	0.999307
ENSG00000196743	GM2A	1.30416e-08	3.63466e-07	0.999307
ENSG00000134049	IER3IP1	1.30412e-08	3.63456e-07	0.999308
ENSG00000173141	MRP63	1.30403e-08	3.63432e-07	0.999308
ENSG00000178826	TMEM139	1.30354e-08	3.63294e-07	0.999309
ENSG00000181718	OR5T2	1.30314e-08	3.63183e-07	0.999309
ENSG00000173335	CST9	1.30277e-08	3.63079e-07	0.999309
ENSG00000183389	OR56A4	1.30246e-08	3.62992e-07	0.99931
ENSG00000140623	SEPT12	1.30245e-08	3.62992e-07	0.99931
ENSG00000141569	TRIM65	1.30208e-08	3.62887e-07	0.99931
ENSG00000213903	LTB4R	1.30174e-08	3.62794e-07	0.999311
ENSG00000100012	SEC14L3	1.30162e-08	3.6276e-07	0.999311
ENSG00000197658	SLC22A24	1.30146e-08	3.62714e-07	0.999311
ENSG00000111424	VDR	1.30138e-08	3.62691e-07	0.999312
ENSG00000141873	SLC39A3	1.30134e-08	3.62682e-07	0.999312
ENSG00000172150	OR1A2	1.30132e-08	3.62676e-07	0.999313
ENSG00000023608	SNAPC1	1.30095e-08	3.62574e-07	0.999313
ENSG00000135678	CPM	1.30084e-08	3.62542e-07	0.999313
ENSG00000182986	ZNF320	1.30081e-08	3.62532e-07	0.999314
ENSG00000221931	OR6X1	1.30076e-08	3.6252e-07	0.999314
ENSG00000113583	C5orf15	1.3007e-08	3.62503e-07	0.999314
ENSG00000241484	ARHGAP8	1.30041e-08	3.62422e-07	0.999315
ENSG00000135747	ZNF670	1.29971e-08	3.62228e-07	0.999315
ENSG00000184571	PIWIL3	1.299e-08	3.62028e-07	0.999315
ENSG00000164099	PRSS12	1.29899e-08	3.62026e-07	0.999316
ENSG00000180953	ST20	1.29892e-08	3.62005e-07	0.999316
ENSG00000181965	NEUROG1	1.29867e-08	3.61938e-07	0.999317
ENSG00000163159	VPS72	1.298e-08	3.61749e-07	0.999317
ENSG00000126267	COX6B1	1.29764e-08	3.61651e-07	0.999317
ENSG00000196266	OR10J3	1.29756e-08	3.61627e-07	0.999318
ENSG00000160298	C21orf58	1.29755e-08	3.61625e-07	0.999318
ENSG00000112462	OR12D3	1.29751e-08	3.61615e-07	0.999318
ENSG00000197993	KEL	1.29744e-08	3.61593e-07	0.999319
ENSG00000167676	PLIN4	1.29728e-08	3.61549e-07	0.999319
ENSG00000145506	NKD2	1.29719e-08	3.61525e-07	0.999319
ENSG00000158825	CDA	1.29692e-08	3.6145e-07	0.99932
ENSG00000131669	NINJ1	1.29627e-08	3.61269e-07	0.99932
ENSG00000184999	SLC22A10	1.29478e-08	3.60854e-07	0.999321
ENSG00000104974	LILRA1	1.2946e-08	3.60801e-07	0.999321
ENSG00000197683	KRTAP26-1	1.29438e-08	3.6074e-07	0.999321
ENSG00000186952	TMEM232	1.29425e-08	3.60704e-07	0.999322
ENSG00000149599	DUSP15	1.29398e-08	3.60629e-07	0.999322
ENSG00000136235	GPNMB	1.29397e-08	3.60627e-07	0.999322
ENSG00000205927	OLIG2	1.2924e-08	3.6019e-07	0.999323
ENSG00000071794	HLTF	1.29193e-08	3.60059e-07	0.999323
ENSG00000178038	ALS2CL	1.29096e-08	3.59788e-07	0.999323
ENSG00000204611	ZNF616	1.29053e-08	3.59667e-07	0.999324
ENSG00000196224	KRTAP5-3	1.2905e-08	3.5966e-07	0.999324
ENSG00000124575	HIST1H1D	1.2905e-08	3.5966e-07	0.999325
ENSG00000162391	FAM151A	1.29011e-08	3.59551e-07	0.999325
ENSG00000254647	INS	1.28974e-08	3.59449e-07	0.999325
ENSG00000112367	FIG4	1.28923e-08	3.59307e-07	0.999326
ENSG00000171217	CLDN20	1.28876e-08	3.59176e-07	0.999326
ENSG00000162598	C1orf87	1.28832e-08	3.59052e-07	0.999326
ENSG00000180386	KRTAP9-7	1.28804e-08	3.58976e-07	0.999327
ENSG00000206107	KRTAP27-1	1.28784e-08	3.5892e-07	0.999327
ENSG00000171227	TMEM37	1.28745e-08	3.58811e-07	0.999327
ENSG00000178773	CPNE7	1.28741e-08	3.588e-07	0.999328
ENSG00000154723	ATP5J	1.28737e-08	3.58787e-07	0.999328
ENSG00000198523	PLN	1.28721e-08	3.58744e-07	0.999328
ENSG00000178965	C1orf173	1.28677e-08	3.58621e-07	0.999329
ENSG00000165202	OR1Q1	1.28676e-08	3.58617e-07	0.999329
ENSG00000161798	AQP5	1.28676e-08	3.58617e-07	0.99933
ENSG00000104946	TBC1D17	1.28674e-08	3.58612e-07	0.99933
ENSG00000212935	KRTAP10-3	1.28571e-08	3.58324e-07	0.99933
ENSG00000095587	TLL2	1.28551e-08	3.58268e-07	0.999331
ENSG00000113318	MSH3	1.28539e-08	3.58237e-07	0.999331
ENSG00000162065	TBC1D24	1.28539e-08	3.58235e-07	0.999331
ENSG00000183024	OR1G1	1.28528e-08	3.58204e-07	0.999332
ENSG00000197168	NEK5	1.28516e-08	3.58172e-07	0.999332
ENSG00000173673	HES3	1.28506e-08	3.58143e-07	0.999332
ENSG00000162494	LRRC38	1.28501e-08	3.5813e-07	0.999333
ENSG00000172519	OR10H5	1.28472e-08	3.5805e-07	0.999333
ENSG00000151687	ANKAR	1.2847e-08	3.58044e-07	0.999333
ENSG00000187486	KCNJ11	1.28466e-08	3.58033e-07	0.999334
ENSG00000166415	WDR72	1.28444e-08	3.57972e-07	0.999334
ENSG00000103168	TAF1C	1.28399e-08	3.57846e-07	0.999335
ENSG00000166363	OR10A5	1.28353e-08	3.57719e-07	0.999335
ENSG00000198610	AKR1C4	1.28331e-08	3.57657e-07	0.999335
ENSG00000144746	ARL6IP5	1.28257e-08	3.57451e-07	0.999336
ENSG00000160678	S100A1	1.28248e-08	3.57425e-07	0.999336
ENSG00000168334	XIRP1	1.28158e-08	3.57175e-07	0.999336
ENSG00000149651	SPINT4	1.28149e-08	3.57148e-07	0.999337
ENSG00000131183	SLC34A1	1.28136e-08	3.57113e-07	0.999337
ENSG00000154760	SLFN13	1.28134e-08	3.57108e-07	0.999337
ENSG00000104218	CSPP1	1.2813e-08	3.57096e-07	0.999338
ENSG00000205517	RGL3	1.28113e-08	3.57049e-07	0.999338
ENSG00000230989	HSBP1	1.28e-08	3.56732e-07	0.999338
ENSG00000132329	RAMP1	1.2792e-08	3.56509e-07	0.999339
ENSG00000214860	EVPLL	1.27914e-08	3.56494e-07	0.999339
ENSG00000273045	C2ORF15	1.27908e-08	3.56478e-07	0.99934
ENSG00000147687	TATDN1	1.27848e-08	3.56311e-07	0.99934
ENSG00000205220	PSMB10	1.27782e-08	3.56125e-07	0.99934
ENSG00000019186	CYP24A1	1.27722e-08	3.55959e-07	0.999341
ENSG00000164919	COX6C	1.27711e-08	3.55929e-07	0.999341
ENSG00000149609	C20orf144	1.27662e-08	3.55792e-07	0.999341
ENSG00000198839	ZNF277	1.27654e-08	3.55769e-07	0.999342
ENSG00000166268	MYRFL	1.2764e-08	3.55729e-07	0.999342
ENSG00000055957	ITIH1	1.27601e-08	3.5562e-07	0.999342
ENSG00000187950	OVCH1	1.27595e-08	3.55605e-07	0.999343
ENSG00000255298	OR8G5	1.27587e-08	3.55584e-07	0.999343
ENSG00000267060	PTGES3L	1.2755e-08	3.5548e-07	0.999343
ENSG00000140481	CCDC33	1.27547e-08	3.55471e-07	0.999344
ENSG00000185220	PGBD2	1.27545e-08	3.55466e-07	0.999344
ENSG00000197016	ZNF470	1.27521e-08	3.554e-07	0.999345
ENSG00000185897	FFAR3	1.27516e-08	3.55385e-07	0.999345
ENSG00000180919	OR56B4	1.27511e-08	3.55371e-07	0.999345
ENSG00000167799	NUDT8	1.27492e-08	3.55317e-07	0.999346
ENSG00000162076	FLYWCH2	1.27405e-08	3.55075e-07	0.999346
ENSG00000136834	OR1J1	1.27315e-08	3.54825e-07	0.999346
ENSG00000071677	PRLH	1.27313e-08	3.5482e-07	0.999347
ENSG00000204308	RNF5	1.27279e-08	3.54725e-07	0.999347
ENSG00000186971	KRTAP13-4	1.27274e-08	3.54709e-07	0.999347
ENSG00000205328	OR6C65	1.27254e-08	3.54655e-07	0.999348
ENSG00000196620	UGT2B15	1.27234e-08	3.54598e-07	0.999348
ENSG00000187837	HIST1H1C	1.27226e-08	3.54575e-07	0.999348
ENSG00000178988	MRFAP1L1	1.27184e-08	3.54459e-07	0.999349
ENSG00000131943	C19orf12	1.27174e-08	3.54433e-07	0.999349
ENSG00000166926	MS4A6E	1.27114e-08	3.54264e-07	0.999349
ENSG00000101363	MANBAL	1.27102e-08	3.5423e-07	0.99935
ENSG00000196993	NPIPB9	1.271e-08	3.54226e-07	0.99935
ENSG00000104518	GSDMD	1.27061e-08	3.54117e-07	0.999351
ENSG00000180875	GREM2	1.2699e-08	3.53919e-07	0.999351
ENSG00000146859	TMEM140	1.26954e-08	3.53818e-07	0.999351
ENSG00000198271	KRTAP4-5	1.26952e-08	3.53812e-07	0.999352
ENSG00000132481	TRIM47	1.26931e-08	3.53753e-07	0.999352
ENSG00000169429	IL8	1.26925e-08	3.53739e-07	0.999352
ENSG00000157927	RADIL	1.26879e-08	3.53611e-07	0.999353
ENSG00000205022	PABPN1L	1.26877e-08	3.53603e-07	0.999353
ENSG00000189043	NDUFA4	1.26824e-08	3.53458e-07	0.999353
ENSG00000138381	ASNSD1	1.26804e-08	3.53399e-07	0.999354
ENSG00000163060	TEKT4	1.2676e-08	3.53278e-07	0.999354
ENSG00000168131	OR2B2	1.26736e-08	3.5321e-07	0.999354
ENSG00000173976	RAX2	1.26716e-08	3.53156e-07	0.999355
ENSG00000197241	SLC2A7	1.26681e-08	3.53059e-07	0.999355
ENSG00000185338	SOCS1	1.26661e-08	3.53001e-07	0.999356
ENSG00000161664	ASB16	1.26632e-08	3.52922e-07	0.999356
ENSG00000175274	TP53I11	1.26605e-08	3.52845e-07	0.999356
ENSG00000179010	MRFAP1	1.26585e-08	3.52789e-07	0.999357
ENSG00000163739	CXCL1	1.26507e-08	3.52572e-07	0.999357
ENSG00000130943	PKDREJ	1.26461e-08	3.52445e-07	0.999357
ENSG00000149133	OR5F1	1.26436e-08	3.52374e-07	0.999358
ENSG00000184897	H1FX	1.26426e-08	3.52347e-07	0.999358
ENSG00000123689	G0S2	1.26408e-08	3.52297e-07	0.999358
ENSG00000184933	OR6A2	1.26403e-08	3.52282e-07	0.999359
ENSG00000085998	POMGNT1	1.26388e-08	3.5224e-07	0.999359
ENSG00000214013	GANC	1.26369e-08	3.52187e-07	0.999359
ENSG00000135205	CCDC146	1.26356e-08	3.52152e-07	0.99936
ENSG00000267631	CGB1	1.26329e-08	3.52076e-07	0.99936
ENSG00000196683	TOMM7	1.2631e-08	3.52025e-07	0.99936
ENSG00000182931	WFDC10B	1.26308e-08	3.52018e-07	0.999361
ENSG00000183668	PSG9	1.26257e-08	3.51876e-07	0.999361
ENSG00000204246	OR13C3	1.26236e-08	3.51818e-07	0.999361
ENSG00000180376	CCDC66	1.26101e-08	3.51442e-07	0.999362
ENSG00000212659	KRTAP9-6	1.26045e-08	3.51285e-07	0.999362
ENSG00000235173	FAM203A	1.26034e-08	3.51254e-07	0.999363
ENSG00000173809	TDRD12	1.26018e-08	3.51211e-07	0.999363
ENSG00000168124	OR1F1	1.26013e-08	3.51196e-07	0.999363
ENSG00000176200	OR4D11	1.25993e-08	3.51139e-07	0.999364
ENSG00000156486	KCNS2	1.25951e-08	3.51023e-07	0.999364
ENSG00000181371	OR5M8	1.25934e-08	3.50976e-07	0.999364
ENSG00000162825	NBPF8	1.25903e-08	3.50889e-07	0.999365
ENSG00000124215	CDH26	1.2587e-08	3.50797e-07	0.999365
ENSG00000181616	OR52H1	1.25857e-08	3.5076e-07	0.999365
ENSG00000135346	CGA	1.25844e-08	3.50725e-07	0.999366
ENSG00000187608	ISG15	1.25816e-08	3.50648e-07	0.999366
ENSG00000186119	OR5D18	1.25814e-08	3.50641e-07	0.999366
ENSG00000243449	C4orf48	1.25786e-08	3.50565e-07	0.999367
ENSG00000080031	PTPRH	1.2577e-08	3.5052e-07	0.999367
ENSG00000147883	CDKN2B	1.25752e-08	3.50467e-07	0.999367
ENSG00000197191	C9orf169	1.25732e-08	3.50412e-07	0.999368
ENSG00000143774	GUK1	1.25724e-08	3.5039e-07	0.999368
ENSG00000125409	TEKT3	1.25723e-08	3.50389e-07	0.999369
ENSG00000198125	MB	1.2569e-08	3.50295e-07	0.999369
ENSG00000187650	VMAC	1.25651e-08	3.50186e-07	0.999369
ENSG00000151632	AKR1C2	1.25628e-08	3.50124e-07	0.99937
ENSG00000179695	OR6C2	1.25571e-08	3.49964e-07	0.99937
ENSG00000163982	OTOP1	1.25486e-08	3.49728e-07	0.99937
ENSG00000224420	ADM5	1.25485e-08	3.49723e-07	0.999371
ENSG00000213741	RPS29	1.25459e-08	3.49651e-07	0.999371
ENSG00000153485	TMEM251	1.25443e-08	3.49606e-07	0.999371
ENSG00000147419	CCDC25	1.25384e-08	3.49443e-07	0.999372
ENSG00000255223	OR5M11	1.25361e-08	3.4938e-07	0.999372
ENSG00000144231	POLR2D	1.25348e-08	3.49343e-07	0.999372
ENSG00000148671	ADIRF	1.25328e-08	3.49287e-07	0.999373
ENSG00000180305	WFDC10A	1.2529e-08	3.49181e-07	0.999373
ENSG00000254834	OR5M10	1.25259e-08	3.49094e-07	0.999373
ENSG00000234560	OR10G8	1.25226e-08	3.49002e-07	0.999374
ENSG00000198168	SVIP	1.25215e-08	3.48973e-07	0.999374
ENSG00000270011	ZNF559-ZNF177	1.25078e-08	3.48591e-07	0.999374
ENSG00000188032	C19orf67	1.25049e-08	3.48509e-07	0.999375
ENSG00000144560	VGLL4	1.25036e-08	3.48473e-07	0.999375
ENSG00000244355	LY6G6D	1.25024e-08	3.4844e-07	0.999375
ENSG00000164128	NPY1R	1.24977e-08	3.48309e-07	0.999376
ENSG00000144191	CNGA3	1.24976e-08	3.48307e-07	0.999376
ENSG00000184984	CHRM5	1.24974e-08	3.48301e-07	0.999377
ENSG00000221954	OR4C12	1.24921e-08	3.48153e-07	0.999377
ENSG00000153012	LGI2	1.24908e-08	3.48118e-07	0.999377
ENSG00000182253	SYNM	1.24906e-08	3.48112e-07	0.999378
ENSG00000059122	FLYWCH1	1.24881e-08	3.48041e-07	0.999378
ENSG00000141522	ARHGDIA	1.24844e-08	3.47938e-07	0.999378
ENSG00000182334	OR5P3	1.24804e-08	3.47827e-07	0.999379
ENSG00000104321	TRPA1	1.24804e-08	3.47826e-07	0.999379
ENSG00000154102	C16orf74	1.2479e-08	3.47787e-07	0.999379
ENSG00000175602	CCDC85B	1.24785e-08	3.47773e-07	0.99938
ENSG00000168298	HIST1H1E	1.24767e-08	3.47723e-07	0.99938
ENSG00000242612	DECR2	1.24762e-08	3.4771e-07	0.99938
ENSG00000189227	C15orf61	1.24757e-08	3.47695e-07	0.999381
ENSG00000099958	DERL3	1.24755e-08	3.47691e-07	0.999381
ENSG00000187753	C9orf153	1.2473e-08	3.4762e-07	0.999381
ENSG00000120820	GLT8D2	1.24714e-08	3.47577e-07	0.999382
ENSG00000178172	SPINK6	1.24667e-08	3.47443e-07	0.999382
ENSG00000152213	ARL11	1.24648e-08	3.47392e-07	0.999382
ENSG00000196098	OR5K4	1.24615e-08	3.47299e-07	0.999383
ENSG00000196757	ZNF700	1.2453e-08	3.47063e-07	0.999383
ENSG00000132465	IGJ	1.24528e-08	3.47058e-07	0.999383
ENSG00000130770	ATPIF1	1.24482e-08	3.46928e-07	0.999384
ENSG00000115474	KCNJ13	1.24479e-08	3.46921e-07	0.999384
ENSG00000087250	MT3	1.24474e-08	3.46908e-07	0.999385
ENSG00000091128	LAMB4	1.24473e-08	3.46903e-07	0.999385
ENSG00000164508	HIST1H2AA	1.24425e-08	3.4677e-07	0.999385
ENSG00000173535	TNFRSF10C	1.24405e-08	3.46714e-07	0.999386
ENSG00000153002	CPB1	1.24369e-08	3.46615e-07	0.999386
ENSG00000111271	ACAD10	1.24362e-08	3.46596e-07	0.999386
ENSG00000182083	OR6B2	1.24342e-08	3.46539e-07	0.999387
ENSG00000164627	KIF6	1.24335e-08	3.4652e-07	0.999387
ENSG00000180425	C11orf71	1.24302e-08	3.46427e-07	0.999387
ENSG00000184227	ACOT1	1.24288e-08	3.46387e-07	0.999388
ENSG00000153714	LURAP1L	1.24267e-08	3.46329e-07	0.999388
ENSG00000010030	ETV7	1.24257e-08	3.46301e-07	0.999388
ENSG00000126602	TRAP1	1.24208e-08	3.46167e-07	0.999389
ENSG00000214087	ARL16	1.24161e-08	3.46035e-07	0.999389
ENSG00000198633	ZNF534	1.24102e-08	3.45871e-07	0.999389
ENSG00000006327	TNFRSF12A	1.24082e-08	3.45814e-07	0.99939
ENSG00000114904	NEK4	1.24039e-08	3.45694e-07	0.99939
ENSG00000180113	TDRD6	1.24004e-08	3.45596e-07	0.99939
ENSG00000100197	CYP2D6	1.23998e-08	3.4558e-07	0.999391
ENSG00000180155	LYNX1	1.23982e-08	3.45536e-07	0.999391
ENSG00000070729	CNGB1	1.23957e-08	3.45466e-07	0.999391
ENSG00000163993	S100P	1.23919e-08	3.4536e-07	0.999392
ENSG00000139329	LUM	1.23878e-08	3.45246e-07	0.999392
ENSG00000178279	TNP2	1.23875e-08	3.45238e-07	0.999392
ENSG00000174450	GOLGA6L2	1.23851e-08	3.45171e-07	0.999393
ENSG00000166387	PPFIBP2	1.23841e-08	3.45144e-07	0.999393
ENSG00000182816	KRTAP13-2	1.23755e-08	3.44902e-07	0.999394
ENSG00000010219	DYRK4	1.23735e-08	3.44846e-07	0.999394
ENSG00000197706	OR6C74	1.23712e-08	3.44783e-07	0.999394
ENSG00000087253	LPCAT2	1.23678e-08	3.44688e-07	0.999395
ENSG00000196248	OR10S1	1.23662e-08	3.44644e-07	0.999395
ENSG00000238227	C9orf69	1.23561e-08	3.44363e-07	0.999395
ENSG00000205358	MT1H	1.23559e-08	3.44356e-07	0.999396
ENSG00000103152	MPG	1.23547e-08	3.44323e-07	0.999396
ENSG00000109181	UGT2B10	1.23541e-08	3.44306e-07	0.999396
ENSG00000143878	RHOB	1.23538e-08	3.44298e-07	0.999397
ENSG00000179142	CYP11B2	1.23499e-08	3.44191e-07	0.999397
ENSG00000118557	PMFBP1	1.23475e-08	3.44122e-07	0.999397
ENSG00000161243	FBXO27	1.23468e-08	3.44104e-07	0.999398
ENSG00000103037	SETD6	1.23459e-08	3.44077e-07	0.999398
ENSG00000188425	NANOS2	1.2344e-08	3.44025e-07	0.999398
ENSG00000113600	C9	1.23435e-08	3.44011e-07	0.999399
ENSG00000178645	C10orf53	1.23384e-08	3.43868e-07	0.999399
ENSG00000197937	ZNF347	1.23379e-08	3.43855e-07	0.999399
ENSG00000168828	OR13J1	1.23329e-08	3.43717e-07	0.9994
ENSG00000068781	STON1-GTF2A1L	1.23325e-08	3.43706e-07	0.9994
ENSG00000256100	AP000721.4	1.23314e-08	3.43674e-07	0.9994
ENSG00000104760	FGL1	1.23306e-08	3.4365e-07	0.999401
ENSG00000204389	HSPA1A	1.23284e-08	3.43591e-07	0.999401
ENSG00000171014	OR4D5	1.23276e-08	3.43568e-07	0.999401
ENSG00000139574	NPFF	1.23189e-08	3.43324e-07	0.999402
ENSG00000116691	MIIP	1.23183e-08	3.43309e-07	0.999402
ENSG00000214736	TOMM6	1.2314e-08	3.43189e-07	0.999402
ENSG00000189195	BTBD8	1.23081e-08	3.43024e-07	0.999403
ENSG00000127364	TAS2R4	1.23048e-08	3.42932e-07	0.999403
ENSG00000215547	DEFB115	1.23026e-08	3.42872e-07	0.999404
ENSG00000121335	PRB2	1.22963e-08	3.42696e-07	0.999404
ENSG00000171936	OR10H3	1.22938e-08	3.42626e-07	0.999404
ENSG00000171055	FEZ2	1.22935e-08	3.42616e-07	0.999405
ENSG00000114268	PFKFB4	1.2286e-08	3.42407e-07	0.999405
ENSG00000133935	C14orf1	1.22818e-08	3.42291e-07	0.999405
ENSG00000072786	STK10	1.22811e-08	3.42273e-07	0.999406
ENSG00000167333	TRIM68	1.22803e-08	3.42251e-07	0.999406
ENSG00000204764	RANBP17	1.22761e-08	3.42131e-07	0.999406
ENSG00000172772	OR10W1	1.22732e-08	3.42052e-07	0.999407
ENSG00000182952	HMGN4	1.22703e-08	3.41971e-07	0.999407
ENSG00000164265	SCGB3A2	1.22686e-08	3.41925e-07	0.999407
ENSG00000186150	UBL4B	1.22668e-08	3.41874e-07	0.999408
ENSG00000169488	OR4K15	1.22636e-08	3.41783e-07	0.999408
ENSG00000161921	CXCL16	1.2262e-08	3.41739e-07	0.999408
ENSG00000142513	ACPT	1.22578e-08	3.41621e-07	0.999409
ENSG00000163705	FANCD2OS	1.22565e-08	3.41586e-07	0.999409
ENSG00000161671	EMC10	1.22562e-08	3.41577e-07	0.999409
ENSG00000171903	CYP4F11	1.22528e-08	3.41483e-07	0.99941
ENSG00000175206	NPPA	1.22496e-08	3.41394e-07	0.99941
ENSG00000178449	COX14	1.22491e-08	3.41381e-07	0.99941
ENSG00000164816	DEFA5	1.22489e-08	3.41376e-07	0.999411
ENSG00000100362	PVALB	1.22434e-08	3.41223e-07	0.999411
ENSG00000166508	MCM7	1.22392e-08	3.41104e-07	0.999411
ENSG00000100109	TFIP11	1.22353e-08	3.40996e-07	0.999412
ENSG00000232838	PET117	1.22345e-08	3.40974e-07	0.999412
ENSG00000213185	FAM24B	1.22343e-08	3.40966e-07	0.999412
ENSG00000197647	ZNF433	1.22298e-08	3.40841e-07	0.999413
ENSG00000106538	RARRES2	1.22289e-08	3.40818e-07	0.999413
ENSG00000197437	OR13G1	1.22266e-08	3.40752e-07	0.999413
ENSG00000146386	ABRACL	1.22248e-08	3.40703e-07	0.999414
ENSG00000170324	FRMPD2	1.22151e-08	3.40434e-07	0.999414
ENSG00000007174	DNAH9	1.22151e-08	3.40432e-07	0.999414
ENSG00000164106	SCRG1	1.22135e-08	3.40387e-07	0.999415
ENSG00000072840	EVC	1.22107e-08	3.40309e-07	0.999415
ENSG00000182180	MRPS16	1.2208e-08	3.40235e-07	0.999415
ENSG00000243130	PSG11	1.22067e-08	3.40198e-07	0.999416
ENSG00000185306	C12orf56	1.22047e-08	3.40142e-07	0.999416
ENSG00000111801	BTN3A3	1.22035e-08	3.4011e-07	0.999416
ENSG00000204839	MROH6	1.22033e-08	3.40102e-07	0.999417
ENSG00000112212	TSPO2	1.21994e-08	3.39994e-07	0.999417
ENSG00000136732	GYPC	1.21956e-08	3.3989e-07	0.999417
ENSG00000153531	ADPRHL1	1.21927e-08	3.39808e-07	0.999418
ENSG00000105278	ZFR2	1.21916e-08	3.39777e-07	0.999418
ENSG00000177370	TIMM22	1.21884e-08	3.39689e-07	0.999419
ENSG00000188976	NOC2L	1.21879e-08	3.39676e-07	0.999419
ENSG00000169413	RNASE6	1.21852e-08	3.396e-07	0.999419
ENSG00000177119	ANO6	1.21781e-08	3.39402e-07	0.99942
ENSG00000186469	GNG2	1.21632e-08	3.38986e-07	0.99942
ENSG00000140416	TPM1	1.21632e-08	3.38986e-07	0.99942
ENSG00000006788	MYH13	1.21603e-08	3.38907e-07	0.999421
ENSG00000158373	HIST1H2BD	1.2159e-08	3.38868e-07	0.999421
ENSG00000185821	OR6C76	1.21561e-08	3.38789e-07	0.999421
ENSG00000160957	RECQL4	1.21489e-08	3.38588e-07	0.999422
ENSG00000145217	SLC26A1	1.21481e-08	3.38564e-07	0.999422
ENSG00000167210	LOXHD1	1.21438e-08	3.38445e-07	0.999422
ENSG00000166295	ANAPC16	1.21407e-08	3.38358e-07	0.999423
ENSG00000198283	OR5B21	1.21338e-08	3.38167e-07	0.999423
ENSG00000214814	FER1L6	1.21304e-08	3.38073e-07	0.999423
ENSG00000183317	EPHA10	1.21248e-08	3.37917e-07	0.999424
ENSG00000161618	ALDH16A1	1.2116e-08	3.37671e-07	0.999424
ENSG00000231924	PSG1	1.21102e-08	3.3751e-07	0.999424
ENSG00000119632	IFI27L2	1.21041e-08	3.3734e-07	0.999425
ENSG00000185480	PARPBP	1.21016e-08	3.37269e-07	0.999425
ENSG00000188316	ENO4	1.21006e-08	3.37242e-07	0.999425
ENSG00000124610	HIST1H1A	1.20997e-08	3.37217e-07	0.999426
ENSG00000167555	ZNF528	1.20985e-08	3.37184e-07	0.999426
ENSG00000203942	C10orf62	1.20943e-08	3.37065e-07	0.999426
ENSG00000257138	TAS2R38	1.20846e-08	3.36795e-07	0.999427
ENSG00000236981	OR10G9	1.20782e-08	3.36617e-07	0.999427
ENSG00000143554	SLC27A3	1.20764e-08	3.36567e-07	0.999427
ENSG00000157890	MEGF11	1.20745e-08	3.36514e-07	0.999428
ENSG00000182809	CRIP2	1.2072e-08	3.36444e-07	0.999428
ENSG00000254598	CSNK2A3	1.20717e-08	3.36437e-07	0.999428
ENSG00000213096	ZNF254	1.20691e-08	3.36363e-07	0.999429
ENSG00000005436	GCFC2	1.20627e-08	3.36184e-07	0.999429
ENSG00000119013	NDUFB3	1.2056e-08	3.35999e-07	0.999429
ENSG00000143382	ADAMTSL4	1.2051e-08	3.35858e-07	0.99943
ENSG00000140986	RPL3L	1.20492e-08	3.35808e-07	0.99943
ENSG00000255582	OR10G2	1.20478e-08	3.3577e-07	0.99943
ENSG00000177398	UMODL1	1.20472e-08	3.35754e-07	0.999431
ENSG00000168040	FADD	1.20396e-08	3.35542e-07	0.999431
ENSG00000181518	OR8D4	1.20395e-08	3.3554e-07	0.999431
ENSG00000240432	KRTAP13-3	1.2037e-08	3.3547e-07	0.999432
ENSG00000177489	OR2G2	1.20299e-08	3.35271e-07	0.999432
ENSG00000169469	SPRR1B	1.20101e-08	3.34718e-07	0.999432
ENSG00000161640	SIGLEC11	1.20082e-08	3.34667e-07	0.999433
ENSG00000179256	SMCO3	1.20065e-08	3.34619e-07	0.999433
ENSG00000100429	HDAC10	1.20045e-08	3.34563e-07	0.999433
ENSG00000167842	MIS12	1.20042e-08	3.34554e-07	0.999434
ENSG00000124564	SLC17A3	1.20032e-08	3.34528e-07	0.999434
ENSG00000163162	RNF149	1.20012e-08	3.34471e-07	0.999434
ENSG00000184148	SPRR4	1.19989e-08	3.34408e-07	0.999435
ENSG00000181333	HEPHL1	1.19956e-08	3.34314e-07	0.999435
ENSG00000124172	ATP5E	1.19808e-08	3.33902e-07	0.999435
ENSG00000185313	SCN10A	1.19786e-08	3.3384e-07	0.999436
ENSG00000254997	KRTAP5-9	1.19782e-08	3.3383e-07	0.999436
ENSG00000227124	ZNF717	1.1972e-08	3.33658e-07	0.999436
ENSG00000262628	OR1D5	1.1972e-08	3.33658e-07	0.999437
ENSG00000151575	TEX9	1.19653e-08	3.33472e-07	0.999437
ENSG00000036448	MYOM2	1.19649e-08	3.33459e-07	0.999437
ENSG00000163794	UCN	1.19615e-08	3.33366e-07	0.999438
ENSG00000149021	SCGB1A1	1.19565e-08	3.33226e-07	0.999438
ENSG00000113196	HAND1	1.19557e-08	3.33203e-07	0.999438
ENSG00000178761	FAM219B	1.19459e-08	3.32931e-07	0.999439
ENSG00000124226	RNF114	1.19357e-08	3.32646e-07	0.999439
ENSG00000121270	ABCC11	1.19313e-08	3.32523e-07	0.999439
ENSG00000183018	SPNS2	1.19303e-08	3.32495e-07	0.99944
ENSG00000205497	OR51A4	1.19267e-08	3.32395e-07	0.99944
ENSG00000162843	WDR64	1.19261e-08	3.32378e-07	0.99944
ENSG00000178882	FAM101A	1.19145e-08	3.32056e-07	0.999441
ENSG00000203784	LELP1	1.19104e-08	3.31941e-07	0.999441
ENSG00000164326	CARTPT	1.19078e-08	3.31868e-07	0.999441
ENSG00000169715	MT1E	1.18953e-08	3.31521e-07	0.999442
ENSG00000174945	AMZ1	1.18938e-08	3.31478e-07	0.999442
ENSG00000131650	KREMEN2	1.189e-08	3.31371e-07	0.999442
ENSG00000133943	C14orf159	1.18771e-08	3.31012e-07	0.999443
ENSG00000177943	MAMDC4	1.18745e-08	3.3094e-07	0.999443
ENSG00000022277	RTFDC1	1.18708e-08	3.30836e-07	0.999443
ENSG00000233608	TWIST2	1.18639e-08	3.30644e-07	0.999444
ENSG00000168769	TET2	1.18593e-08	3.30516e-07	0.999444
ENSG00000148943	LIN7C	1.1858e-08	3.30479e-07	0.999444
ENSG00000102891	MT4	1.18575e-08	3.30467e-07	0.999445
ENSG00000198965	OR10R2	1.18557e-08	3.30416e-07	0.999445
ENSG00000204899	MZT1	1.18551e-08	3.304e-07	0.999445
ENSG00000176422	SPRYD4	1.18546e-08	3.30385e-07	0.999446
ENSG00000130529	TRPM4	1.18512e-08	3.3029e-07	0.999446
ENSG00000241635	UGT1A8	1.18458e-08	3.3014e-07	0.999446
ENSG00000118680	MYL12B	1.18411e-08	3.3001e-07	0.999447
ENSG00000124467	PSG8	1.18402e-08	3.29984e-07	0.999447
ENSG00000169689	STRA13	1.18374e-08	3.29905e-07	0.999447
ENSG00000187537	POTEM	1.18368e-08	3.29888e-07	0.999448
ENSG00000108688	CCL7	1.18367e-08	3.29887e-07	0.999448
ENSG00000168038	ULK4	1.1834e-08	3.29811e-07	0.999448
ENSG00000179407	DNAJB8	1.18245e-08	3.29546e-07	0.999449
ENSG00000140987	ZSCAN32	1.18245e-08	3.29545e-07	0.999449
ENSG00000183647	ZNF530	1.18214e-08	3.29461e-07	0.999449
ENSG00000124935	SCGB1D2	1.18177e-08	3.29357e-07	0.99945
ENSG00000134115	CNTN6	1.18153e-08	3.29291e-07	0.99945
ENSG00000010310	GIPR	1.18062e-08	3.29038e-07	0.99945
ENSG00000170043	TRAPPC1	1.18032e-08	3.28952e-07	0.999451
ENSG00000169877	AHSP	1.18031e-08	3.28951e-07	0.999451
ENSG00000205307	SAP25	1.17968e-08	3.28775e-07	0.999451
ENSG00000132661	NXT1	1.17955e-08	3.28738e-07	0.999452
ENSG00000249222	ATP5L2	1.17858e-08	3.28469e-07	0.999452
ENSG00000182613	OR2V2	1.17775e-08	3.28238e-07	0.999452
ENSG00000123342	MMP19	1.17775e-08	3.28237e-07	0.999453
ENSG00000156535	CD109	1.17764e-08	3.28206e-07	0.999453
ENSG00000125089	SH3TC1	1.1774e-08	3.28139e-07	0.999453
ENSG00000196247	ZNF107	1.17621e-08	3.27807e-07	0.999454
ENSG00000231861	OR5K2	1.17591e-08	3.27725e-07	0.999454
ENSG00000159905	ZNF221	1.17569e-08	3.27663e-07	0.999454
ENSG00000142621	FHAD1	1.17515e-08	3.27511e-07	0.999455
ENSG00000205002	AARD	1.17501e-08	3.27474e-07	0.999455
ENSG00000105700	KXD1	1.17477e-08	3.27406e-07	0.999455
ENSG00000158816	VWA5B1	1.1745e-08	3.2733e-07	0.999456
ENSG00000100271	TTLL1	1.17438e-08	3.27299e-07	0.999456
ENSG00000176555	OR4S1	1.17339e-08	3.27022e-07	0.999456
ENSG00000153404	PLEKHG4B	1.1728e-08	3.26857e-07	0.999456
ENSG00000204703	OR2B3	1.17275e-08	3.26843e-07	0.999457
ENSG00000232268	OR52I1	1.17274e-08	3.26841e-07	0.999457
ENSG00000136839	OR13C9	1.17255e-08	3.26788e-07	0.999457
ENSG00000181038	METTL23	1.17236e-08	3.26735e-07	0.999458
ENSG00000164898	C7orf55	1.17193e-08	3.26614e-07	0.999458
ENSG00000163216	SPRR2D	1.17164e-08	3.26535e-07	0.999458
ENSG00000146047	HIST1H2BA	1.17161e-08	3.26527e-07	0.999459
ENSG00000132382	MYBBP1A	1.17103e-08	3.26365e-07	0.999459
ENSG00000111540	RAB5B	1.17072e-08	3.26277e-07	0.999459
ENSG00000241598	KRTAP5-4	1.17056e-08	3.26234e-07	0.99946
ENSG00000160563	MED27	1.17026e-08	3.2615e-07	0.99946
ENSG00000124541	RRP36	1.16938e-08	3.25904e-07	0.99946
ENSG00000240230	COX19	1.16861e-08	3.25689e-07	0.999461
ENSG00000176641	RNF152	1.16832e-08	3.25608e-07	0.999461
ENSG00000147996	CBWD5	1.167e-08	3.2524e-07	0.999461
ENSG00000170502	NUDT9	1.16693e-08	3.25222e-07	0.999462
ENSG00000163866	SMIM12	1.1665e-08	3.25102e-07	0.999462
ENSG00000169509	CRCT1	1.16638e-08	3.25069e-07	0.999462
ENSG00000181761	OR8H3	1.16626e-08	3.25035e-07	0.999463
ENSG00000166866	MYO1A	1.16543e-08	3.24804e-07	0.999463
ENSG00000178287	SPAG11A	1.16539e-08	3.24791e-07	0.999463
ENSG00000163467	TSACC	1.16538e-08	3.24789e-07	0.999464
ENSG00000178074	C2orf69	1.16453e-08	3.24551e-07	0.999464
ENSG00000243710	WDR65	1.16449e-08	3.24541e-07	0.999464
ENSG00000254550	OMP	1.16415e-08	3.24445e-07	0.999465
ENSG00000258691	RP11-404P21.8	1.16395e-08	3.24391e-07	0.999465
ENSG00000189042	ZNF567	1.16374e-08	3.24332e-07	0.999465
ENSG00000145945	FAM50B	1.16372e-08	3.24327e-07	0.999466
ENSG00000185742	C11orf87	1.16348e-08	3.24261e-07	0.999466
ENSG00000203772	SPRN	1.16336e-08	3.24225e-07	0.999466
ENSG00000148513	ANKRD30A	1.16211e-08	3.23878e-07	0.999467
ENSG00000196990	FAM163B	1.16209e-08	3.23873e-07	0.999467
ENSG00000185088	RPS27L	1.16185e-08	3.23806e-07	0.999467
ENSG00000124596	OARD1	1.16109e-08	3.23594e-07	0.999468
ENSG00000137392	CLPS	1.16091e-08	3.23544e-07	0.999468
ENSG00000185974	GRK1	1.16057e-08	3.23449e-07	0.999468
ENSG00000165023	DIRAS2	1.16002e-08	3.23296e-07	0.999469
ENSG00000181649	PHLDA2	1.15978e-08	3.23227e-07	0.999469
ENSG00000165046	LETM2	1.15975e-08	3.23219e-07	0.999469
ENSG00000221880	KRTAP1-3	1.15877e-08	3.22946e-07	0.999469
ENSG00000175711	B3GNTL1	1.15871e-08	3.22931e-07	0.99947
ENSG00000198131	ZNF544	1.15855e-08	3.22886e-07	0.99947
ENSG00000154240	CEP112	1.15767e-08	3.22639e-07	0.99947
ENSG00000140798	ABCC12	1.15638e-08	3.22282e-07	0.999471
ENSG00000164405	UQCRQ	1.15638e-08	3.22281e-07	0.999471
ENSG00000163736	PPBP	1.15615e-08	3.22216e-07	0.999471
ENSG00000139144	PIK3C2G	1.15611e-08	3.22207e-07	0.999472
ENSG00000104714	ERICH1	1.15557e-08	3.22054e-07	0.999472
ENSG00000196268	ZNF493	1.15532e-08	3.21985e-07	0.999472
ENSG00000170848	PSG6	1.15531e-08	3.21983e-07	0.999473
ENSG00000233276	GPX1	1.15514e-08	3.21934e-07	0.999473
ENSG00000134056	MRPS36	1.15494e-08	3.21879e-07	0.999473
ENSG00000127529	OR7C2	1.15419e-08	3.21669e-07	0.999474
ENSG00000122863	CHST3	1.15411e-08	3.21648e-07	0.999474
ENSG00000177476	OR2G3	1.15318e-08	3.2139e-07	0.999474
ENSG00000240771	ARHGEF25	1.15297e-08	3.21329e-07	0.999475
ENSG00000112715	VEGFA	1.15267e-08	3.21246e-07	0.999475
ENSG00000166595	FAM96B	1.15232e-08	3.2115e-07	0.999475
ENSG00000181029	TRAPPC5	1.15222e-08	3.2112e-07	0.999476
ENSG00000119685	TTLL5	1.15216e-08	3.21105e-07	0.999476
ENSG00000135220	UGT2A3	1.15193e-08	3.2104e-07	0.999476
ENSG00000136939	OR1L4	1.15179e-08	3.21002e-07	0.999477
ENSG00000205209	SCGB2B2	1.15164e-08	3.2096e-07	0.999477
ENSG00000186976	EFCAB6	1.15159e-08	3.20947e-07	0.999477
ENSG00000148335	NTMT1	1.15084e-08	3.20738e-07	0.999478
ENSG00000163116	STPG2	1.15078e-08	3.2072e-07	0.999478
ENSG00000073169	SELO	1.14993e-08	3.20483e-07	0.999478
ENSG00000198736	MSRB1	1.14982e-08	3.20454e-07	0.999478
ENSG00000185238	PRMT3	1.14964e-08	3.20403e-07	0.999479
ENSG00000159289	GOLGA6A	1.14959e-08	3.20389e-07	0.999479
ENSG00000110148	CCKBR	1.1492e-08	3.20279e-07	0.999479
ENSG00000088827	SIGLEC1	1.1489e-08	3.20196e-07	0.99948
ENSG00000168515	SCGB1D1	1.14787e-08	3.1991e-07	0.99948
ENSG00000023839	ABCC2	1.14655e-08	3.19543e-07	0.99948
ENSG00000134200	TSHB	1.14607e-08	3.19407e-07	0.999481
ENSG00000204822	MRPL53	1.14581e-08	3.19336e-07	0.999481
ENSG00000164822	DEFA6	1.14423e-08	3.18894e-07	0.999481
ENSG00000003509	NDUFAF7	1.14418e-08	3.18882e-07	0.999482
ENSG00000185947	ZNF267	1.14334e-08	3.18646e-07	0.999482
ENSG00000109208	SMR3A	1.14309e-08	3.18578e-07	0.999482
ENSG00000164611	PTTG1	1.14295e-08	3.18537e-07	0.999483
ENSG00000189060	H1F0	1.14234e-08	3.18369e-07	0.999483
ENSG00000157005	SST	1.14156e-08	3.1815e-07	0.999483
ENSG00000204947	ZNF425	1.14117e-08	3.18043e-07	0.999484
ENSG00000154529	CNTNAP3B	1.14006e-08	3.17732e-07	0.999484
ENSG00000001626	CFTR	1.13989e-08	3.17684e-07	0.999484
ENSG00000184923	NUTM2A	1.13932e-08	3.17527e-07	0.999485
ENSG00000139656	SMIM2	1.13916e-08	3.1748e-07	0.999485
ENSG00000140367	UBE2Q2	1.13851e-08	3.173e-07	0.999485
ENSG00000186458	DEFB132	1.13825e-08	3.17228e-07	0.999486
ENSG00000213759	UGT2B11	1.13824e-08	3.17225e-07	0.999486
ENSG00000137860	SLC28A2	1.13789e-08	3.17129e-07	0.999486
ENSG00000267680	ZNF224	1.13788e-08	3.17126e-07	0.999486
ENSG00000165131	C7orf34	1.13725e-08	3.1695e-07	0.999487
ENSG00000205030	OR5L2	1.1369e-08	3.16852e-07	0.999487
ENSG00000188643	S100A16	1.13662e-08	3.16775e-07	0.999487
ENSG00000164294	GPX8	1.13656e-08	3.16756e-07	0.999488
ENSG00000178184	PARD6G	1.13598e-08	3.16597e-07	0.999488
ENSG00000182685	BRICD5	1.13479e-08	3.16264e-07	0.999488
ENSG00000164363	SLC6A18	1.13419e-08	3.16095e-07	0.999489
ENSG00000135175	OCM2	1.13411e-08	3.16073e-07	0.999489
ENSG00000161055	SCGB3A1	1.13381e-08	3.15992e-07	0.999489
ENSG00000143919	CAMKMT	1.13376e-08	3.15978e-07	0.99949
ENSG00000158747	NBL1	1.13322e-08	3.15827e-07	0.99949
ENSG00000163645	FAM194A	1.13308e-08	3.15787e-07	0.99949
ENSG00000070501	POLB	1.13199e-08	3.15484e-07	0.999491
ENSG00000182218	HHIPL1	1.13141e-08	3.15322e-07	0.999491
ENSG00000163191	S100A11	1.13004e-08	3.1494e-07	0.999491
ENSG00000091513	TF	1.1298e-08	3.14872e-07	0.999492
ENSG00000204544	MUC21	1.1286e-08	3.14539e-07	0.999492
ENSG00000100767	PAPLN	1.12838e-08	3.14477e-07	0.999492
ENSG00000165383	LRRC18	1.12822e-08	3.14432e-07	0.999492
ENSG00000183765	CHEK2	1.12743e-08	3.14212e-07	0.999493
ENSG00000141338	ABCA8	1.12587e-08	3.13779e-07	0.999493
ENSG00000167880	EVPL	1.12488e-08	3.13503e-07	0.999493
ENSG00000108700	CCL8	1.12486e-08	3.13497e-07	0.999494
ENSG00000212899	KRTAP3-3	1.12479e-08	3.13476e-07	0.999494
ENSG00000154265	ABCA5	1.1243e-08	3.13341e-07	0.999494
ENSG00000111181	SLC6A12	1.12407e-08	3.13276e-07	0.999495
ENSG00000124102	PI3	1.12359e-08	3.13144e-07	0.999495
ENSG00000134389	CFHR5	1.12275e-08	3.12909e-07	0.999495
ENSG00000163737	PF4	1.12166e-08	3.12606e-07	0.999496
ENSG00000180730	SHISA2	1.12098e-08	3.12415e-07	0.999496
ENSG00000136698	CFC1	1.12087e-08	3.12385e-07	0.999496
ENSG00000176533	GNG7	1.12066e-08	3.12325e-07	0.999497
ENSG00000146530	VWDE	1.1206e-08	3.1231e-07	0.999497
ENSG00000110665	C11orf21	1.11981e-08	3.1209e-07	0.999497
ENSG00000168703	WFDC12	1.11964e-08	3.12041e-07	0.999497
ENSG00000109272	PF4V1	1.11915e-08	3.11906e-07	0.999498
ENSG00000151224	MAT1A	1.11829e-08	3.11665e-07	0.999498
ENSG00000101624	CEP76	1.11812e-08	3.11617e-07	0.999498
ENSG00000146409	SLC18B1	1.11808e-08	3.11607e-07	0.999499
ENSG00000120696	KBTBD7	1.11807e-08	3.11605e-07	0.999499
ENSG00000176209	SMIM19	1.11703e-08	3.11314e-07	0.999499
ENSG00000132823	OSER1	1.11699e-08	3.11304e-07	0.9995
ENSG00000168734	PKIG	1.11644e-08	3.11149e-07	0.9995
ENSG00000214285	NPS	1.11614e-08	3.11066e-07	0.9995
ENSG00000090661	CERS4	1.11587e-08	3.1099e-07	0.999501
ENSG00000140279	DUOX2	1.11572e-08	3.10948e-07	0.999501
ENSG00000182854	OR4F15	1.11561e-08	3.1092e-07	0.999501
ENSG00000169750	RAC3	1.11554e-08	3.109e-07	0.999502
ENSG00000162456	KNCN	1.11535e-08	3.10846e-07	0.999502
ENSG00000204052	LRRC73	1.11427e-08	3.10545e-07	0.999502
ENSG00000206262	C3orf72	1.1141e-08	3.10496e-07	0.999502
ENSG00000180509	KCNE1	1.11382e-08	3.10419e-07	0.999503
ENSG00000198783	ZNF830	1.11361e-08	3.10361e-07	0.999503
ENSG00000106244	PDAP1	1.11331e-08	3.10277e-07	0.999503
ENSG00000121351	IAPP	1.11301e-08	3.10193e-07	0.999504
ENSG00000110484	SCGB2A2	1.11243e-08	3.10032e-07	0.999504
ENSG00000237190	CDKN2AIPNL	1.11147e-08	3.09764e-07	0.999504
ENSG00000175334	BANF1	1.11125e-08	3.09702e-07	0.999505
ENSG00000196139	AKR1C3	1.11105e-08	3.09649e-07	0.999505
ENSG00000147485	PXDNL	1.1107e-08	3.0955e-07	0.999505
ENSG00000102595	UGGT2	1.11057e-08	3.09513e-07	0.999506
ENSG00000242221	PSG2	1.1104e-08	3.09466e-07	0.999506
ENSG00000258289	CHURC1	1.10997e-08	3.09347e-07	0.999506
ENSG00000186226	LCE1E	1.10993e-08	3.09335e-07	0.999506
ENSG00000145879	SPINK7	1.10843e-08	3.08916e-07	0.999507
ENSG00000125148	MT2A	1.10835e-08	3.08895e-07	0.999507
ENSG00000161980	POLR3K	1.1074e-08	3.0863e-07	0.999507
ENSG00000197353	LYPD2	1.1072e-08	3.08576e-07	0.999508
ENSG00000258436	RNASE12	1.10715e-08	3.08561e-07	0.999508
ENSG00000196787	HIST1H2AG	1.10648e-08	3.08373e-07	0.999508
ENSG00000125991	ERGIC3	1.10622e-08	3.08302e-07	0.999509
ENSG00000204571	KRTAP5-11	1.10581e-08	3.08186e-07	0.999509
ENSG00000114902	SPCS1	1.10575e-08	3.08171e-07	0.999509
ENSG00000171703	TCEA2	1.10531e-08	3.08047e-07	0.99951
ENSG00000214642	DEFB113	1.1051e-08	3.07988e-07	0.99951
ENSG00000178828	RNF186	1.10503e-08	3.07971e-07	0.99951
ENSG00000115841	RMDN2	1.10448e-08	3.07816e-07	0.99951
ENSG00000152082	MZT2B	1.10444e-08	3.07805e-07	0.999511
ENSG00000169894	MUC3A	1.10421e-08	3.07742e-07	0.999511
ENSG00000204572	KRTAP5-10	1.10329e-08	3.07484e-07	0.999511
ENSG00000159182	PRAC1	1.10312e-08	3.07438e-07	0.999512
ENSG00000103512	NOMO1	1.10272e-08	3.07325e-07	0.999512
ENSG00000203778	FAM229B	1.1026e-08	3.07293e-07	0.999512
ENSG00000188100	FAM25A	1.10179e-08	3.07067e-07	0.999513
ENSG00000213967	ZNF726	1.10142e-08	3.06964e-07	0.999513
ENSG00000124635	HIST1H2BJ	1.10123e-08	3.0691e-07	0.999513
ENSG00000212724	KRTAP2-3	1.10111e-08	3.06876e-07	0.999514
ENSG00000157335	CLEC18C	1.09978e-08	3.06506e-07	0.999514
ENSG00000140368	PSTPIP1	1.09977e-08	3.06505e-07	0.999514
ENSG00000197782	ZNF780A	1.09972e-08	3.06489e-07	0.999514
ENSG00000224982	TMEM233	1.09953e-08	3.06438e-07	0.999515
ENSG00000172724	CCL19	1.0986e-08	3.06177e-07	0.999515
ENSG00000159455	LCE2B	1.09856e-08	3.06166e-07	0.999515
ENSG00000130312	MRPL34	1.09837e-08	3.06114e-07	0.999516
ENSG00000244094	SPRR2F	1.09764e-08	3.05909e-07	0.999516
ENSG00000184330	S100A7A	1.09743e-08	3.05852e-07	0.999516
ENSG00000029363	BCLAF1	1.09728e-08	3.05811e-07	0.999517
ENSG00000170473	WIBG	1.09688e-08	3.05697e-07	0.999517
ENSG00000184454	NCMAP	1.09671e-08	3.05651e-07	0.999517
ENSG00000213417	KRTAP2-4	1.09607e-08	3.05472e-07	0.999518
ENSG00000164266	SPINK1	1.09521e-08	3.05232e-07	0.999518
ENSG00000178922	HYI	1.09473e-08	3.05099e-07	0.999518
ENSG00000130720	FIBCD1	1.09465e-08	3.05076e-07	0.999518
ENSG00000154258	ABCA9	1.09408e-08	3.04918e-07	0.999519
ENSG00000164871	SPAG11B	1.09324e-08	3.04685e-07	0.999519
ENSG00000182472	CAPN12	1.09188e-08	3.04304e-07	0.999519
ENSG00000169688	MT1B	1.08951e-08	3.03644e-07	0.99952
ENSG00000004846	ABCB5	1.08932e-08	3.03592e-07	0.99952
ENSG00000162004	CCDC78	1.08891e-08	3.03478e-07	0.99952
ENSG00000171201	SMR3B	1.0882e-08	3.03278e-07	0.999521
ENSG00000183617	MRPL54	1.08796e-08	3.03213e-07	0.999521
ENSG00000175634	RPS6KB2	1.08764e-08	3.03122e-07	0.999521
ENSG00000205208	C4orf46	1.08693e-08	3.02925e-07	0.999521
ENSG00000142185	TRPM2	1.08688e-08	3.02913e-07	0.999522
ENSG00000198046	ZNF667	1.08662e-08	3.02839e-07	0.999522
ENSG00000145014	TMEM44	1.08657e-08	3.02825e-07	0.999522
ENSG00000179085	DPM3	1.08637e-08	3.0277e-07	0.999523
ENSG00000159640	ACE	1.08587e-08	3.0263e-07	0.999523
ENSG00000143556	S100A7	1.08581e-08	3.02612e-07	0.999523
ENSG00000166246	C16orf71	1.08579e-08	3.02609e-07	0.999524
ENSG00000205869	KRTAP5-1	1.08549e-08	3.02524e-07	0.999524
ENSG00000109061	MYH1	1.08501e-08	3.02389e-07	0.999524
ENSG00000170498	KISS1	1.08463e-08	3.02283e-07	0.999525
ENSG00000171858	RPS21	1.08376e-08	3.02041e-07	0.999525
ENSG00000064726	BTBD1	1.0829e-08	3.01802e-07	0.999525
ENSG00000204922	C11orf83	1.08241e-08	3.01665e-07	0.999525
ENSG00000130766	SESN2	1.08188e-08	3.01518e-07	0.999526
ENSG00000146066	HIGD2A	1.08133e-08	3.01364e-07	0.999526
ENSG00000185775	SPATA31A6	1.08108e-08	3.01295e-07	0.999526
ENSG00000227868	C1orf234	1.08032e-08	3.01082e-07	0.999527
ENSG00000166965	RCCD1	1.07987e-08	3.00957e-07	0.999527
ENSG00000162194	C11orf48	1.07982e-08	3.00944e-07	0.999527
ENSG00000138495	COX17	1.07942e-08	3.00831e-07	0.999528
ENSG00000204444	APOM	1.07937e-08	3.00819e-07	0.999528
ENSG00000146618	FERD3L	1.0789e-08	3.00687e-07	0.999528
ENSG00000142661	MYOM3	1.07884e-08	3.00672e-07	0.999528
ENSG00000160471	COX6B2	1.07858e-08	3.00599e-07	0.999529
ENSG00000187922	LCN10	1.07802e-08	3.00443e-07	0.999529
ENSG00000134825	TMEM258	1.07725e-08	3.00228e-07	0.999529
ENSG00000121966	CXCR4	1.0772e-08	3.00214e-07	0.99953
ENSG00000256060	TRAPPC2P1	1.07691e-08	3.00132e-07	0.99953
ENSG00000143546	S100A8	1.07654e-08	3.0003e-07	0.99953
ENSG00000128791	TWSG1	1.07609e-08	2.99904e-07	0.999531
ENSG00000105261	OVOL3	1.07592e-08	2.99857e-07	0.999531
ENSG00000189114	BLOC1S3	1.07414e-08	2.99361e-07	0.999531
ENSG00000125788	DEFB126	1.07327e-08	2.99118e-07	0.999531
ENSG00000197837	HIST4H4	1.07269e-08	2.98956e-07	0.999532
ENSG00000205362	MT1A	1.07254e-08	2.98916e-07	0.999532
ENSG00000177875	C12orf68	1.07175e-08	2.98696e-07	0.999532
ENSG00000173805	HAP1	1.07138e-08	2.98591e-07	0.999533
ENSG00000165487	MICU2	1.0698e-08	2.98152e-07	0.999533
ENSG00000185290	NUPR1L	1.06958e-08	2.98089e-07	0.999533
ENSG00000180424	DEFB123	1.06873e-08	2.97854e-07	0.999534
ENSG00000063180	CA11	1.06805e-08	2.97664e-07	0.999534
ENSG00000044459	CNTLN	1.06799e-08	2.97646e-07	0.999534
ENSG00000197903	HIST1H2BK	1.06698e-08	2.97366e-07	0.999534
ENSG00000151379	MSGN1	1.0663e-08	2.97177e-07	0.999535
ENSG00000112200	ZNF451	1.06629e-08	2.97174e-07	0.999535
ENSG00000163221	S100A12	1.06595e-08	2.97078e-07	0.999535
ENSG00000205867	KRTAP5-2	1.06444e-08	2.96656e-07	0.999536
ENSG00000144821	MYH15	1.06402e-08	2.96539e-07	0.999536
ENSG00000172155	LCE1D	1.06392e-08	2.96514e-07	0.999536
ENSG00000157734	SNX22	1.06373e-08	2.96461e-07	0.999536
ENSG00000170959	DCDC1	1.06371e-08	2.96455e-07	0.999537
ENSG00000214402	LCNL1	1.06354e-08	2.96408e-07	0.999537
ENSG00000177556	ATOX1	1.06266e-08	2.9616e-07	0.999537
ENSG00000160182	TFF1	1.06261e-08	2.96147e-07	0.999538
ENSG00000116586	LAMTOR2	1.06247e-08	2.96107e-07	0.999538
ENSG00000178473	UCN3	1.06189e-08	2.95946e-07	0.999538
ENSG00000213799	ZNF845	1.06157e-08	2.95856e-07	0.999539
ENSG00000117620	SLC35A3	1.05968e-08	2.9533e-07	0.999539
ENSG00000007264	MATK	1.05924e-08	2.95209e-07	0.999539
ENSG00000197273	GUCA2A	1.05909e-08	2.95165e-07	0.999539
ENSG00000188452	CERKL	1.05872e-08	2.95063e-07	0.99954
ENSG00000166292	TMEM100	1.05847e-08	2.94995e-07	0.99954
ENSG00000169718	DUS1L	1.05803e-08	2.94872e-07	0.99954
ENSG00000137656	BUD13	1.05791e-08	2.94838e-07	0.999541
ENSG00000239590	OR1J4	1.05773e-08	2.94789e-07	0.999541
ENSG00000166351	POTED	1.05719e-08	2.94637e-07	0.999541
ENSG00000166558	SLC38A8	1.05697e-08	2.94575e-07	0.999542
ENSG00000114942	EEF1B2	1.05654e-08	2.94456e-07	0.999542
ENSG00000182154	MRPL41	1.0561e-08	2.94333e-07	0.999542
ENSG00000244537	KRTAP4-2	1.0561e-08	2.94333e-07	0.999542
ENSG00000171786	NHLH1	1.05337e-08	2.93573e-07	0.999543
ENSG00000185615	PDIA2	1.05203e-08	2.93198e-07	0.999543
ENSG00000129538	RNASE1	1.05123e-08	2.92977e-07	0.999543
ENSG00000234511	C5orf58	1.0509e-08	2.92883e-07	0.999544
ENSG00000239839	DEFA3	1.04995e-08	2.92618e-07	0.999544
ENSG00000228075	BOD1L2	1.04994e-08	2.92615e-07	0.999544
ENSG00000137601	NEK1	1.04954e-08	2.92505e-07	0.999544
ENSG00000185523	C1orf227	1.0495e-08	2.92492e-07	0.999545
ENSG00000166619	BLCAP	1.04886e-08	2.92315e-07	0.999545
ENSG00000215912	TTC34	1.04863e-08	2.9225e-07	0.999545
ENSG00000177868	CCDC23	1.04861e-08	2.92244e-07	0.999546
ENSG00000151690	MFSD6	1.04838e-08	2.92183e-07	0.999546
ENSG00000185940	KRTAP5-5	1.0482e-08	2.92131e-07	0.999546
ENSG00000268533	AC004076.7	1.04812e-08	2.92108e-07	0.999546
ENSG00000117984	CTSD	1.04704e-08	2.91808e-07	0.999547
ENSG00000160991	ORAI2	1.04584e-08	2.91474e-07	0.999547
ENSG00000146090	RASGEF1C	1.04497e-08	2.91231e-07	0.999547
ENSG00000114812	VIPR1	1.04488e-08	2.91206e-07	0.999548
ENSG00000187193	MT1X	1.04463e-08	2.91138e-07	0.999548
ENSG00000204954	C12orf73	1.04461e-08	2.9113e-07	0.999548
ENSG00000181666	HKR1	1.04328e-08	2.9076e-07	0.999549
ENSG00000184357	HIST1H1B	1.04074e-08	2.90053e-07	0.999549
ENSG00000231256	C17orf105	1.04049e-08	2.89983e-07	0.999549
ENSG00000261739	GOLGA8S	1.03918e-08	2.89617e-07	0.999549
ENSG00000204548	DEFB121	1.03904e-08	2.89578e-07	0.99955
ENSG00000087237	CETP	1.03847e-08	2.89421e-07	0.99955
ENSG00000187607	ZNF286A	1.03778e-08	2.89228e-07	0.99955
ENSG00000163352	LENEP	1.0365e-08	2.88872e-07	0.999551
ENSG00000088926	F11	1.0352e-08	2.88509e-07	0.999551
ENSG00000185252	ZNF74	1.03514e-08	2.88492e-07	0.999551
ENSG00000181924	COA4	1.03452e-08	2.88319e-07	0.999551
ENSG00000085719	CPNE3	1.03386e-08	2.88135e-07	0.999552
ENSG00000056972	TRAF3IP2	1.03302e-08	2.87901e-07	0.999552
ENSG00000197364	S100A7L2	1.03272e-08	2.87817e-07	0.999552
ENSG00000258713	C20orf141	1.03103e-08	2.87347e-07	0.999553
ENSG00000064547	LPAR2	1.03102e-08	2.87344e-07	0.999553
ENSG00000267140	RP11-322E11.6	1.03093e-08	2.87317e-07	0.999553
ENSG00000101460	MAP1LC3A	1.0305e-08	2.87199e-07	0.999553
ENSG00000161996	WDR90	1.03016e-08	2.87104e-07	0.999554
ENSG00000134014	ELP3	1.02979e-08	2.87001e-07	0.999554
ENSG00000160307	S100B	1.02867e-08	2.86688e-07	0.999554
ENSG00000204514	ZNF814	1.02839e-08	2.86611e-07	0.999555
ENSG00000167780	SOAT2	1.02814e-08	2.8654e-07	0.999555
ENSG00000243749	ZMYM6NB	1.02781e-08	2.86449e-07	0.999555
ENSG00000162772	ATF3	1.02777e-08	2.86439e-07	0.999555
ENSG00000173207	CKS1B	1.02773e-08	2.86427e-07	0.999556
ENSG00000176715	ACSF3	1.02559e-08	2.85831e-07	0.999556
ENSG00000151577	DRD3	1.02389e-08	2.85356e-07	0.999556
ENSG00000163803	PLB1	1.02325e-08	2.85177e-07	0.999557
ENSG00000131355	EMR3	1.02263e-08	2.85004e-07	0.999557
ENSG00000243137	PSG4	1.02259e-08	2.84995e-07	0.999557
ENSG00000123349	PFDN5	1.02155e-08	2.84704e-07	0.999557
ENSG00000159450	TCHH	1.02142e-08	2.84667e-07	0.999558
ENSG00000175376	EIF1AD	1.0206e-08	2.84438e-07	0.999558
ENSG00000153237	CCDC148	1.02022e-08	2.84332e-07	0.999558
ENSG00000145354	CISD2	1.02011e-08	2.84304e-07	0.999559
ENSG00000145002	FAM86B2	1.01995e-08	2.84259e-07	0.999559
ENSG00000187741	FANCA	1.01887e-08	2.83958e-07	0.999559
ENSG00000127054	CPSF3L	1.01616e-08	2.83203e-07	0.999559
ENSG00000144847	IGSF11	1.01547e-08	2.83009e-07	0.99956
ENSG00000060566	CREB3L3	1.0152e-08	2.82935e-07	0.99956
ENSG00000203785	SPRR2E	1.01492e-08	2.82856e-07	0.99956
ENSG00000198417	MT1F	1.01454e-08	2.8275e-07	0.999561
ENSG00000244411	KRTAP5-7	1.01449e-08	2.82736e-07	0.999561
ENSG00000088782	DEFB127	1.01432e-08	2.8269e-07	0.999561
ENSG00000183598	HIST2H3D	1.01351e-08	2.82462e-07	0.999561
ENSG00000196873	CBWD3	1.01329e-08	2.82402e-07	0.999562
ENSG00000198443	KRTAP4-1	1.01188e-08	2.82008e-07	0.999562
ENSG00000079931	MOXD1	1.01167e-08	2.81951e-07	0.999562
ENSG00000143036	SLC44A3	1.01156e-08	2.8192e-07	0.999563
ENSG00000197084	LCE1C	1.01133e-08	2.81854e-07	0.999563
ENSG00000250317	SMIM20	1.01082e-08	2.81714e-07	0.999563
ENSG00000144063	MALL	1.00982e-08	2.81435e-07	0.999563
ENSG00000104731	KLHDC4	1.00735e-08	2.80747e-07	0.999564
ENSG00000185982	DEFB128	1.00733e-08	2.80741e-07	0.999564
ENSG00000104728	ARHGEF10	1.00727e-08	2.80723e-07	0.999564
ENSG00000171759	PAH	1.00632e-08	2.80459e-07	0.999565
ENSG00000240038	AMY2B	1.00573e-08	2.80296e-07	0.999565
ENSG00000160345	C9orf116	1.00529e-08	2.80172e-07	0.999565
ENSG00000157778	PSMG3	1.00524e-08	2.80159e-07	0.999565
ENSG00000144021	CIAO1	1.00506e-08	2.80107e-07	0.999566
ENSG00000164825	DEFB1	1.00502e-08	2.80098e-07	0.999566
ENSG00000196437	ZNF569	1.00486e-08	2.80054e-07	0.999566
ENSG00000187546	AGMO	1.00474e-08	2.80019e-07	0.999566
ENSG00000175768	TOMM5	1.00391e-08	2.79787e-07	0.999567
ENSG00000176009	ASCL3	1.00333e-08	2.79625e-07	0.999567
ENSG00000197153	HIST1H3J	1.00282e-08	2.79485e-07	0.999567
ENSG00000118245	TNP1	1.00248e-08	2.79389e-07	0.999568
ENSG00000135723	FHOD1	1.00221e-08	2.79315e-07	0.999568
ENSG00000172716	SLFN11	1.001e-08	2.78976e-07	0.999568
ENSG00000105655	ISYNA1	1.00036e-08	2.788e-07	0.999568
ENSG00000244754	N4BP2L2	9.99961e-09	2.78687e-07	0.999569
ENSG00000186092	OR4F5	9.99706e-09	2.78616e-07	0.999569
ENSG00000206384	COL6A6	9.9969e-09	2.78612e-07	0.999569
ENSG00000160703	NLRX1	9.99596e-09	2.78586e-07	0.99957
ENSG00000141753	IGFBP4	9.99585e-09	2.78583e-07	0.99957
ENSG00000188342	GTF2F2	9.99455e-09	2.78546e-07	0.99957
ENSG00000187944	C2orf66	9.99434e-09	2.7854e-07	0.99957
ENSG00000170777	TPD52L3	9.99387e-09	2.78527e-07	0.999571
ENSG00000125995	ROMO1	9.9892e-09	2.78397e-07	0.999571
ENSG00000109684	CLNK	9.98909e-09	2.78394e-07	0.999571
ENSG00000187180	LCE2C	9.9886e-09	2.7838e-07	0.999571
ENSG00000123975	CKS2	9.9879e-09	2.78361e-07	0.999572
ENSG00000176231	OR10H4	9.98683e-09	2.78331e-07	0.999572
ENSG00000176978	DPP7	9.98602e-09	2.78308e-07	0.999572
ENSG00000183426	NPIPA1	9.98425e-09	2.78259e-07	0.999573
ENSG00000113492	AGXT2	9.98014e-09	2.78145e-07	0.999573
ENSG00000127540	UQCR11	9.97744e-09	2.78069e-07	0.999573
ENSG00000231824	C18orf42	9.97708e-09	2.7806e-07	0.999573
ENSG00000185361	TNFAIP8L1	9.97449e-09	2.77987e-07	0.999574
ENSG00000134339	SAA2	9.97107e-09	2.77892e-07	0.999574
ENSG00000103507	BCKDK	9.96455e-09	2.7771e-07	0.999574
ENSG00000149798	CDC42EP2	9.96274e-09	2.7766e-07	0.999575
ENSG00000177807	KCNJ10	9.96252e-09	2.77654e-07	0.999575
ENSG00000100554	ATP6V1D	9.95659e-09	2.77488e-07	0.999575
ENSG00000174307	PHLDA3	9.95053e-09	2.77319e-07	0.999575
ENSG00000270249	RP11-514P8.7	9.94916e-09	2.77281e-07	0.999576
ENSG00000113389	NPR3	9.93591e-09	2.76912e-07	0.999576
ENSG00000187510	PLEKHG7	9.9348e-09	2.76881e-07	0.999576
ENSG00000180776	ZDHHC20	9.93302e-09	2.76832e-07	0.999576
ENSG00000169474	SPRR1A	9.9259e-09	2.76633e-07	0.999577
ENSG00000119661	DNAL1	9.92453e-09	2.76595e-07	0.999577
ENSG00000017427	IGF1	9.91367e-09	2.76292e-07	0.999577
ENSG00000078549	ADCYAP1R1	9.89269e-09	2.75707e-07	0.999578
ENSG00000180658	OR2A4	9.86193e-09	2.7485e-07	0.999578
ENSG00000109991	P2RX3	9.84766e-09	2.74452e-07	0.999578
ENSG00000138079	SLC3A1	9.84254e-09	2.7431e-07	0.999578
ENSG00000183648	NDUFB1	9.8213e-09	2.73718e-07	0.999579
ENSG00000162961	DPY30	9.81487e-09	2.73539e-07	0.999579
ENSG00000203795	FAM24A	9.81103e-09	2.73431e-07	0.999579
ENSG00000212901	KRTAP3-1	9.80381e-09	2.7323e-07	0.99958
ENSG00000172247	C1QTNF4	9.8038e-09	2.7323e-07	0.99958
ENSG00000180096	SEPT1	9.79961e-09	2.73113e-07	0.99958
ENSG00000171159	C9orf16	9.79671e-09	2.73032e-07	0.99958
ENSG00000187223	LCE2D	9.77158e-09	2.72332e-07	0.999581
ENSG00000188626	GOLGA8M	9.76983e-09	2.72283e-07	0.999581
ENSG00000233927	RPS28	9.76926e-09	2.72268e-07	0.999581
ENSG00000145293	ENOPH1	9.76568e-09	2.72168e-07	0.999581
ENSG00000154518	ATP5G3	9.7485e-09	2.71689e-07	0.999582
ENSG00000211450	C11orf31	9.74247e-09	2.71521e-07	0.999582
ENSG00000185482	STAC3	9.74211e-09	2.71511e-07	0.999582
ENSG00000198890	PRMT6	9.74148e-09	2.71493e-07	0.999582
ENSG00000176396	EID2	9.73864e-09	2.71414e-07	0.999583
ENSG00000124356	STAMBP	9.72345e-09	2.70991e-07	0.999583
ENSG00000240386	LCE1F	9.71719e-09	2.70816e-07	0.999583
ENSG00000267168	RP11-318A15.7	9.68631e-09	2.69956e-07	0.999584
ENSG00000162618	ELTD1	9.68506e-09	2.69921e-07	0.999584
ENSG00000133640	LRRIQ1	9.68355e-09	2.69879e-07	0.999584
ENSG00000203546	RP11-176H8.1	9.68145e-09	2.6982e-07	0.999584
ENSG00000130881	LRP3	9.67972e-09	2.69772e-07	0.999585
ENSG00000163202	LCE3D	9.6743e-09	2.69621e-07	0.999585
ENSG00000204001	LCN8	9.65611e-09	2.69114e-07	0.999585
ENSG00000257218	GATC	9.64974e-09	2.68937e-07	0.999585
ENSG00000267467	APOC4	9.63402e-09	2.68498e-07	0.999586
ENSG00000185522	C11orf35	9.63382e-09	2.68493e-07	0.999586
ENSG00000050327	ARHGEF5	9.62074e-09	2.68128e-07	0.999586
ENSG00000185885	IFITM1	9.61337e-09	2.67923e-07	0.999587
ENSG00000110002	VWA5A	9.61139e-09	2.67868e-07	0.999587
ENSG00000101132	PFDN4	9.59758e-09	2.67483e-07	0.999587
ENSG00000158457	TSPAN33	9.59361e-09	2.67372e-07	0.999587
ENSG00000142089	IFITM3	9.59321e-09	2.67361e-07	0.999588
ENSG00000132631	SCP2D1	9.59297e-09	2.67354e-07	0.999588
ENSG00000187733	AMY1C	9.59089e-09	2.67296e-07	0.999588
ENSG00000087086	FTL	9.58547e-09	2.67145e-07	0.999588
ENSG00000115486	GGCX	9.57767e-09	2.66928e-07	0.999589
ENSG00000188386	PPP3R2	9.57718e-09	2.66914e-07	0.999589
ENSG00000175344	CHRNA7	9.57651e-09	2.66896e-07	0.999589
ENSG00000164542	KIAA0895	9.57118e-09	2.66747e-07	0.999589
ENSG00000182022	CHST15	9.56287e-09	2.66515e-07	0.99959
ENSG00000135472	FAIM2	9.56251e-09	2.66505e-07	0.99959
ENSG00000145022	TCTA	9.54873e-09	2.66121e-07	0.99959
ENSG00000163704	PRRT3	9.53841e-09	2.65834e-07	0.999591
ENSG00000197721	CR1L	9.52862e-09	2.65561e-07	0.999591
ENSG00000205138	SDHAF1	9.52622e-09	2.65494e-07	0.999591
ENSG00000196260	SFTA2	9.52308e-09	2.65406e-07	0.999591
ENSG00000130656	HBZ	9.51287e-09	2.65122e-07	0.999592
ENSG00000214046	SMIM7	9.50725e-09	2.64965e-07	0.999592
ENSG00000183378	OVCH2	9.50008e-09	2.64766e-07	0.999592
ENSG00000125945	ZNF436	9.4985e-09	2.64721e-07	0.999592
ENSG00000118898	PPL	9.49448e-09	2.64609e-07	0.999593
ENSG00000160408	ST6GALNAC6	9.48985e-09	2.6448e-07	0.999593
ENSG00000176532	PRR15	9.47935e-09	2.64188e-07	0.999593
ENSG00000175538	KCNE3	9.47474e-09	2.64059e-07	0.999593
ENSG00000120963	ZNF706	9.46842e-09	2.63883e-07	0.999594
ENSG00000156110	ADK	9.46839e-09	2.63882e-07	0.999594
ENSG00000239704	CDRT4	9.45178e-09	2.63419e-07	0.999594
ENSG00000221821	C6orf226	9.44685e-09	2.63282e-07	0.999595
ENSG00000155636	RBM45	9.44589e-09	2.63255e-07	0.999595
ENSG00000079459	FDFT1	9.42956e-09	2.628e-07	0.999595
ENSG00000205364	MT1M	9.42441e-09	2.62657e-07	0.999595
ENSG00000186844	LCE1A	9.40974e-09	2.62248e-07	0.999596
ENSG00000183688	FAM101B	9.39649e-09	2.61878e-07	0.999596
ENSG00000167900	TK1	9.39584e-09	2.6186e-07	0.999596
ENSG00000205882	DEFB134	9.39472e-09	2.61829e-07	0.999596
ENSG00000205884	DEFB136	9.39351e-09	2.61795e-07	0.999597
ENSG00000145685	LHFPL2	9.39085e-09	2.61721e-07	0.999597
ENSG00000119705	SLIRP	9.3764e-09	2.61318e-07	0.999597
ENSG00000158092	NCK1	9.37523e-09	2.61286e-07	0.999597
ENSG00000116685	KIAA2013	9.37309e-09	2.61226e-07	0.999598
ENSG00000169021	UQCRFS1	9.37255e-09	2.61211e-07	0.999598
ENSG00000255251	PRR23D1	9.3658e-09	2.61023e-07	0.999598
ENSG00000168899	VAMP5	9.35752e-09	2.60792e-07	0.999598
ENSG00000090238	YPEL3	9.35473e-09	2.60715e-07	0.999599
ENSG00000061492	WNT8A	9.35362e-09	2.60684e-07	0.999599
ENSG00000187889	C1orf168	9.336e-09	2.60193e-07	0.999599
ENSG00000215183	MSMP	9.32597e-09	2.59913e-07	0.999599
ENSG00000204176	SYT15	9.32448e-09	2.59872e-07	0.9996
ENSG00000188060	RAB42	9.32127e-09	2.59782e-07	0.9996
ENSG00000213722	DDAH2	9.3114e-09	2.59507e-07	0.9996
ENSG00000036565	SLC18A1	9.30865e-09	2.5943e-07	0.999601
ENSG00000139173	TMEM117	9.29937e-09	2.59172e-07	0.999601
ENSG00000159210	SNF8	9.2892e-09	2.58888e-07	0.999601
ENSG00000145337	PYURF	9.28401e-09	2.58744e-07	0.999601
ENSG00000083099	LYRM2	9.28099e-09	2.58659e-07	0.999602
ENSG00000124939	SCGB2A1	9.27895e-09	2.58603e-07	0.999602
ENSG00000242028	HYPK	9.27859e-09	2.58592e-07	0.999602
ENSG00000261794	GOLGA8H	9.2665e-09	2.58256e-07	0.999602
ENSG00000137558	PI15	9.2632e-09	2.58164e-07	0.999603
ENSG00000160447	PKN3	9.26262e-09	2.58148e-07	0.999603
ENSG00000174844	DNAH12	9.24393e-09	2.57627e-07	0.999603
ENSG00000100314	CABP7	9.22917e-09	2.57215e-07	0.999603
ENSG00000256162	SMLR1	9.22432e-09	2.5708e-07	0.999604
ENSG00000102981	PARD6A	9.21996e-09	2.56959e-07	0.999604
ENSG00000100324	TAB1	9.21723e-09	2.56883e-07	0.999604
ENSG00000233670	PIRT	9.19915e-09	2.56379e-07	0.999604
ENSG00000253626	EIF5AL1	9.19795e-09	2.56345e-07	0.999605
ENSG00000163154	TNFAIP8L2	9.18809e-09	2.5607e-07	0.999605
ENSG00000205221	VIT	9.1635e-09	2.55385e-07	0.999605
ENSG00000150779	TIMM8B	9.15585e-09	2.55172e-07	0.999605
ENSG00000127081	ZNF484	9.14519e-09	2.54875e-07	0.999606
ENSG00000129235	TXNDC17	9.13917e-09	2.54707e-07	0.999606
ENSG00000172748	ZNF596	9.12768e-09	2.54387e-07	0.999606
ENSG00000239282	GATSL3	9.12031e-09	2.54181e-07	0.999606
ENSG00000155099	TMEM55A	9.0609e-09	2.52526e-07	0.999607
ENSG00000186806	VSIG10L	9.05871e-09	2.52464e-07	0.999607
ENSG00000175985	PLEKHD1	9.05451e-09	2.52348e-07	0.999607
ENSG00000184076	UQCR10	9.05082e-09	2.52245e-07	0.999607
ENSG00000160321	ZNF208	9.04892e-09	2.52192e-07	0.999608
ENSG00000254827	SLC22A18AS	9.04439e-09	2.52065e-07	0.999608
ENSG00000154978	VOPP1	9.02289e-09	2.51466e-07	0.999608
ENSG00000174521	TTC9B	9.01357e-09	2.51207e-07	0.999608
ENSG00000170214	ADRA1B	9.0055e-09	2.50982e-07	0.999609
ENSG00000117407	ARTN	8.99697e-09	2.50744e-07	0.999609
ENSG00000180304	OAZ2	8.98796e-09	2.50493e-07	0.999609
ENSG00000133250	ZNF414	8.97119e-09	2.50025e-07	0.999609
ENSG00000185130	HIST1H2BL	8.95384e-09	2.49542e-07	0.99961
ENSG00000121236	TRIM6	8.94799e-09	2.49379e-07	0.99961
ENSG00000118777	ABCG2	8.9465e-09	2.49337e-07	0.99961
ENSG00000224877	C17orf89	8.93585e-09	2.49041e-07	0.99961
ENSG00000186352	ANKRD37	8.93066e-09	2.48896e-07	0.999611
ENSG00000170545	SMAGP	8.92624e-09	2.48773e-07	0.999611
ENSG00000185942	NKAIN3	8.91783e-09	2.48538e-07	0.999611
ENSG00000197818	SLC9A8	8.91426e-09	2.48439e-07	0.999611
ENSG00000229833	PET100	8.91233e-09	2.48385e-07	0.999612
ENSG00000212725	KRTAP2-1	8.88907e-09	2.47737e-07	0.999612
ENSG00000170837	GPR27	8.87452e-09	2.47331e-07	0.999612
ENSG00000196734	LCE1B	8.8713e-09	2.47241e-07	0.999612
ENSG00000100364	KIAA0930	8.86041e-09	2.46938e-07	0.999613
ENSG00000187479	C11orf96	8.85417e-09	2.46764e-07	0.999613
ENSG00000164283	ESM1	8.8061e-09	2.45424e-07	0.999613
ENSG00000128000	ZNF780B	8.7967e-09	2.45162e-07	0.999613
ENSG00000122783	C7orf49	8.79344e-09	2.45071e-07	0.999614
ENSG00000138433	CIR1	8.77912e-09	2.44672e-07	0.999614
ENSG00000144451	SPAG16	8.77808e-09	2.44644e-07	0.999614
ENSG00000109625	CPZ	8.77263e-09	2.44492e-07	0.999614
ENSG00000137877	SPTBN5	8.77146e-09	2.44459e-07	0.999615
ENSG00000159398	CES5A	8.76651e-09	2.44321e-07	0.999615
ENSG00000148229	POLE3	8.74539e-09	2.43732e-07	0.999615
ENSG00000109321	AREG	8.73805e-09	2.43528e-07	0.999615
ENSG00000109089	CDR2L	8.73729e-09	2.43507e-07	0.999616
ENSG00000234284	ZNF879	8.73018e-09	2.43309e-07	0.999616
ENSG00000177519	RPRM	8.71441e-09	2.42869e-07	0.999616
ENSG00000181634	TNFSF15	8.71262e-09	2.42819e-07	0.999616
ENSG00000154611	PSMA8	8.71055e-09	2.42761e-07	0.999617
ENSG00000033011	ALG1	8.69721e-09	2.4239e-07	0.999617
ENSG00000100276	RASL10A	8.6914e-09	2.42228e-07	0.999617
ENSG00000112486	CCR6	8.68827e-09	2.4214e-07	0.999617
ENSG00000186930	KRTAP6-2	8.66129e-09	2.41389e-07	0.999618
ENSG00000130803	ZNF317	8.65978e-09	2.41347e-07	0.999618
ENSG00000143387	CTSK	8.65779e-09	2.41291e-07	0.999618
ENSG00000177426	TGIF1	8.63885e-09	2.40763e-07	0.999618
ENSG00000156256	USP16	8.61912e-09	2.40213e-07	0.999619
ENSG00000054116	TRAPPC3	8.60738e-09	2.39886e-07	0.999619
ENSG00000204887	KRTAP1-4	8.60637e-09	2.39858e-07	0.999619
ENSG00000163634	THOC7	8.59748e-09	2.3961e-07	0.999619
ENSG00000120519	SLC10A7	8.5917e-09	2.39449e-07	0.999619
ENSG00000166664	CHRFAM7A	8.58951e-09	2.39388e-07	0.99962
ENSG00000213465	ARL2	8.58223e-09	2.39185e-07	0.99962
ENSG00000214026	MRPL23	8.56907e-09	2.38818e-07	0.99962
ENSG00000034510	TMSB10	8.56294e-09	2.38648e-07	0.99962
ENSG00000170855	TRIAP1	8.56146e-09	2.38606e-07	0.999621
ENSG00000104765	BNIP3L	8.55632e-09	2.38463e-07	0.999621
ENSG00000154930	ACSS1	8.54486e-09	2.38144e-07	0.999621
ENSG00000151348	EXT2	8.54375e-09	2.38113e-07	0.999621
ENSG00000163389	POGLUT1	8.53493e-09	2.37867e-07	0.999622
ENSG00000198093	ZNF649	8.53264e-09	2.37803e-07	0.999622
ENSG00000244462	RBM12	8.53145e-09	2.3777e-07	0.999622
ENSG00000114054	PCCB	8.52192e-09	2.37504e-07	0.999622
ENSG00000226742	HSBP1L1	8.50977e-09	2.37166e-07	0.999623
ENSG00000182199	SHMT2	8.5045e-09	2.37019e-07	0.999623
ENSG00000204619	PPP1R11	8.50418e-09	2.3701e-07	0.999623
ENSG00000168619	ADAM18	8.48509e-09	2.36478e-07	0.999623
ENSG00000103966	EHD4	8.47343e-09	2.36153e-07	0.999624
ENSG00000102854	MSLN	8.47277e-09	2.36134e-07	0.999624
ENSG00000147316	MCPH1	8.45286e-09	2.3558e-07	0.999624
ENSG00000162813	BPNT1	8.45069e-09	2.35519e-07	0.999624
ENSG00000186198	SLC51B	8.43213e-09	2.35002e-07	0.999624
ENSG00000167904	TMEM68	8.43131e-09	2.34979e-07	0.999625
ENSG00000169962	TAS1R3	8.43129e-09	2.34978e-07	0.999625
ENSG00000155367	PPM1J	8.38478e-09	2.33682e-07	0.999625
ENSG00000104818	CGB2	8.38318e-09	2.33638e-07	0.999625
ENSG00000177684	DEFB114	8.37265e-09	2.33344e-07	0.999626
ENSG00000196747	HIST1H2AI	8.37083e-09	2.33293e-07	0.999626
ENSG00000178096	BOLA1	8.36166e-09	2.33038e-07	0.999626
ENSG00000138166	DUSP5	8.35657e-09	2.32896e-07	0.999626
ENSG00000240204	SMKR1	8.35408e-09	2.32827e-07	0.999627
ENSG00000186153	WWOX	8.35385e-09	2.3282e-07	0.999627
ENSG00000189253	TRIM64B	8.34516e-09	2.32578e-07	0.999627
ENSG00000106809	OGN	8.33924e-09	2.32413e-07	0.999627
ENSG00000020256	ZFP64	8.33228e-09	2.32219e-07	0.999627
ENSG00000186094	AGBL4	8.33148e-09	2.32197e-07	0.999628
ENSG00000106028	SSBP1	8.32336e-09	2.31971e-07	0.999628
ENSG00000170100	ZNF778	8.30724e-09	2.31521e-07	0.999628
ENSG00000266202	RP1-66C13.4	8.30491e-09	2.31456e-07	0.999628
ENSG00000215644	GCGR	8.30473e-09	2.31451e-07	0.999629
ENSG00000141433	ADCYAP1	8.29429e-09	2.3116e-07	0.999629
ENSG00000079616	KIF22	8.28755e-09	2.30972e-07	0.999629
ENSG00000204237	OXLD1	8.28176e-09	2.30811e-07	0.999629
ENSG00000057757	PITHD1	8.26123e-09	2.30239e-07	0.99963
ENSG00000154429	CCSAP	8.26069e-09	2.30224e-07	0.99963
ENSG00000197905	TEAD4	8.26055e-09	2.3022e-07	0.99963
ENSG00000132561	MATN2	8.2597e-09	2.30196e-07	0.99963
ENSG00000143147	GPR161	8.25472e-09	2.30058e-07	0.99963
ENSG00000189120	SP6	8.25373e-09	2.3003e-07	0.999631
ENSG00000141682	PMAIP1	8.20923e-09	2.2879e-07	0.999631
ENSG00000170290	SLN	8.20461e-09	2.28661e-07	0.999631
ENSG00000102904	TSNAXIP1	8.19871e-09	2.28496e-07	0.999631
ENSG00000169884	WNT10B	8.19755e-09	2.28464e-07	0.999632
ENSG00000178467	P4HTM	8.18857e-09	2.28214e-07	0.999632
ENSG00000104826	LHB	8.185e-09	2.28115e-07	0.999632
ENSG00000100206	DMC1	8.17836e-09	2.2793e-07	0.999632
ENSG00000163395	IGFN1	8.1766e-09	2.2788e-07	0.999633
ENSG00000136144	RCBTB1	8.17176e-09	2.27745e-07	0.999633
ENSG00000142538	PTH2	8.16916e-09	2.27673e-07	0.999633
ENSG00000197037	ZSCAN25	8.16781e-09	2.27635e-07	0.999633
ENSG00000186146	DEFB131	8.16513e-09	2.27561e-07	0.999633
ENSG00000088876	ZNF343	8.15022e-09	2.27145e-07	0.999634
ENSG00000009830	POMT2	8.12673e-09	2.2649e-07	0.999634
ENSG00000168913	ENHO	8.11794e-09	2.26246e-07	0.999634
ENSG00000187912	CLEC17A	8.11033e-09	2.26033e-07	0.999634
ENSG00000170953	OR8B12	8.10813e-09	2.25972e-07	0.999635
ENSG00000065802	ASB1	8.10305e-09	2.25831e-07	0.999635
ENSG00000146049	KAAG1	8.08452e-09	2.25314e-07	0.999635
ENSG00000177151	OR2T35	8.08084e-09	2.25211e-07	0.999635
ENSG00000180383	DEFB124	8.0786e-09	2.25149e-07	0.999635
ENSG00000205864	KRTAP5-6	8.06442e-09	2.24754e-07	0.999636
ENSG00000118162	KPTN	8.06369e-09	2.24733e-07	0.999636
ENSG00000085644	ZNF213	8.05988e-09	2.24627e-07	0.999636
ENSG00000215784	FAM72D	8.05921e-09	2.24609e-07	0.999636
ENSG00000171502	COL24A1	8.05896e-09	2.24602e-07	0.999637
ENSG00000140264	SERF2	8.04844e-09	2.24309e-07	0.999637
ENSG00000146842	TMEM209	8.04692e-09	2.24266e-07	0.999637
ENSG00000141959	PFKL	8.04273e-09	2.24149e-07	0.999637
ENSG00000186812	ZNF397	8.03982e-09	2.24068e-07	0.999638
ENSG00000130309	COLGALT1	8.02941e-09	2.23778e-07	0.999638
ENSG00000246705	H2AFJ	8.01164e-09	2.23283e-07	0.999638
ENSG00000189052	CGB5	8.01079e-09	2.23259e-07	0.999638
ENSG00000135317	SNX14	7.99417e-09	2.22796e-07	0.999638
ENSG00000143341	HMCN1	7.96669e-09	2.2203e-07	0.999639
ENSG00000085788	DDHD2	7.96648e-09	2.22024e-07	0.999639
ENSG00000186523	FAM86B1	7.96136e-09	2.21882e-07	0.999639
ENSG00000090487	SPG21	7.95622e-09	2.21738e-07	0.999639
ENSG00000196570	PFN3	7.94997e-09	2.21564e-07	0.99964
ENSG00000183386	FHL3	7.93853e-09	2.21245e-07	0.99964
ENSG00000178257	PRM3	7.93266e-09	2.21082e-07	0.99964
ENSG00000243317	C7orf73	7.92594e-09	2.20895e-07	0.99964
ENSG00000038945	MSR1	7.91881e-09	2.20696e-07	0.99964
ENSG00000187066	TMEM262	7.90849e-09	2.20408e-07	0.999641
ENSG00000256683	ZNF350	7.89906e-09	2.20145e-07	0.999641
ENSG00000225828	FAM229A	7.88605e-09	2.19783e-07	0.999641
ENSG00000174446	SNAPC5	7.884e-09	2.19726e-07	0.999641
ENSG00000242252	BGLAP	7.88361e-09	2.19715e-07	0.999642
ENSG00000174177	CTU2	7.87248e-09	2.19405e-07	0.999642
ENSG00000172725	CORO1B	7.86957e-09	2.19324e-07	0.999642
ENSG00000100258	LMF2	7.85572e-09	2.18937e-07	0.999642
ENSG00000175573	C11orf68	7.8345e-09	2.18346e-07	0.999642
ENSG00000164197	RNF180	7.82763e-09	2.18155e-07	0.999643
ENSG00000143337	TOR1AIP1	7.81252e-09	2.17734e-07	0.999643
ENSG00000212938	KRTAP6-3	7.8023e-09	2.17449e-07	0.999643
ENSG00000167183	PRR15L	7.78259e-09	2.16899e-07	0.999643
ENSG00000129472	RAB2B	7.77965e-09	2.16817e-07	0.999643
ENSG00000126218	F10	7.76763e-09	2.16482e-07	0.999644
ENSG00000127463	EMC1	7.7564e-09	2.1617e-07	0.999644
ENSG00000176473	WDR25	7.75282e-09	2.1607e-07	0.999644
ENSG00000111445	RFC5	7.73368e-09	2.15536e-07	0.999644
ENSG00000130538	OR11H1	7.72825e-09	2.15385e-07	0.999645
ENSG00000224940	PRRT4	7.71619e-09	2.15049e-07	0.999645
ENSG00000131013	PPIL4	7.70607e-09	2.14767e-07	0.999645
ENSG00000196169	KIF19	7.70312e-09	2.14685e-07	0.999645
ENSG00000156136	DCK	7.70136e-09	2.14635e-07	0.999645
ENSG00000115155	OTOF	7.69036e-09	2.14329e-07	0.999646
ENSG00000116455	WDR77	7.68746e-09	2.14248e-07	0.999646
ENSG00000128050	PAICS	7.68666e-09	2.14226e-07	0.999646
ENSG00000139998	RAB15	7.68634e-09	2.14217e-07	0.999646
ENSG00000148341	SH3GLB2	7.68027e-09	2.14048e-07	0.999646
ENSG00000203805	PPAPDC1A	7.65776e-09	2.1342e-07	0.999647
ENSG00000076043	REXO2	7.65763e-09	2.13417e-07	0.999647
ENSG00000176956	LY6H	7.65742e-09	2.13411e-07	0.999647
ENSG00000169442	CD52	7.64936e-09	2.13186e-07	0.999647
ENSG00000066697	MSANTD3	7.64515e-09	2.13069e-07	0.999648
ENSG00000214128	TMEM213	7.64115e-09	2.12957e-07	0.999648
ENSG00000248405	PRR5-ARHGAP8	7.63562e-09	2.12803e-07	0.999648
ENSG00000185163	DDX51	7.63511e-09	2.12789e-07	0.999648
ENSG00000197238	HIST1H4J	7.62702e-09	2.12564e-07	0.999648
ENSG00000006747	SCIN	7.61908e-09	2.12342e-07	0.999649
ENSG00000122420	PTGFR	7.6186e-09	2.12329e-07	0.999649
ENSG00000106012	IQCE	7.60566e-09	2.11968e-07	0.999649
ENSG00000119899	SLC17A5	7.5867e-09	2.1144e-07	0.999649
ENSG00000188580	NKAIN2	7.58033e-09	2.11262e-07	0.999649
ENSG00000099860	GADD45B	7.57602e-09	2.11142e-07	0.99965
ENSG00000127561	SYNGR3	7.57521e-09	2.1112e-07	0.99965
ENSG00000111725	PRKAB1	7.57325e-09	2.11065e-07	0.99965
ENSG00000138764	CCNG2	7.56297e-09	2.10779e-07	0.99965
ENSG00000196678	ERI2	7.54873e-09	2.10382e-07	0.999651
ENSG00000198917	C9orf114	7.53195e-09	2.09914e-07	0.999651
ENSG00000164109	MAD2L1	7.52929e-09	2.0984e-07	0.999651
ENSG00000243543	WFDC6	7.52644e-09	2.09761e-07	0.999651
ENSG00000127184	COX7C	7.52392e-09	2.0969e-07	0.999651
ENSG00000162188	GNG3	7.50591e-09	2.09188e-07	0.999652
ENSG00000146411	SLC2A12	7.49884e-09	2.08991e-07	0.999652
ENSG00000174939	ASPHD1	7.49414e-09	2.0886e-07	0.999652
ENSG00000112697	TMEM30A	7.49229e-09	2.08809e-07	0.999652
ENSG00000255524	NPIPB8	7.48899e-09	2.08717e-07	0.999652
ENSG00000103642	LACTB	7.4822e-09	2.08528e-07	0.999653
ENSG00000176731	C8orf59	7.47563e-09	2.08344e-07	0.999653
ENSG00000184428	TOP1MT	7.46293e-09	2.0799e-07	0.999653
ENSG00000170906	NDUFA3	7.44374e-09	2.07456e-07	0.999653
ENSG00000125821	DTD1	7.44017e-09	2.07356e-07	0.999653
ENSG00000123329	ARHGAP9	7.43877e-09	2.07317e-07	0.999654
ENSG00000104907	TRMT1	7.42943e-09	2.07057e-07	0.999654
ENSG00000182050	MGAT4C	7.42323e-09	2.06884e-07	0.999654
ENSG00000144152	FBLN7	7.41793e-09	2.06736e-07	0.999654
ENSG00000184678	HIST2H2BE	7.41607e-09	2.06684e-07	0.999654
ENSG00000261652	C15orf65	7.41552e-09	2.06669e-07	0.999655
ENSG00000112078	KCTD20	7.41389e-09	2.06624e-07	0.999655
ENSG00000158691	ZSCAN12	7.4099e-09	2.06513e-07	0.999655
ENSG00000103226	NOMO3	7.40103e-09	2.06265e-07	0.999655
ENSG00000176340	COX8A	7.39453e-09	2.06084e-07	0.999655
ENSG00000197457	STMN3	7.3932e-09	2.06047e-07	0.999656
ENSG00000170627	GTSF1	7.38529e-09	2.05827e-07	0.999656
ENSG00000130255	RPL36	7.37823e-09	2.0563e-07	0.999656
ENSG00000177551	NHLH2	7.37743e-09	2.05608e-07	0.999656
ENSG00000173915	USMG5	7.37427e-09	2.05519e-07	0.999657
ENSG00000101236	RNF24	7.36956e-09	2.05388e-07	0.999657
ENSG00000213934	HBG1	7.36612e-09	2.05293e-07	0.999657
ENSG00000196420	S100A5	7.35585e-09	2.05006e-07	0.999657
ENSG00000079462	PAFAH1B3	7.347e-09	2.0476e-07	0.999657
ENSG00000148459	PDSS1	7.3458e-09	2.04726e-07	0.999658
ENSG00000198860	TSEN15	7.33843e-09	2.04521e-07	0.999658
ENSG00000038210	PI4K2B	7.31768e-09	2.03942e-07	0.999658
ENSG00000213190	MLLT11	7.31232e-09	2.03793e-07	0.999658
ENSG00000104979	C19orf53	7.31108e-09	2.03758e-07	0.999658
ENSG00000159199	ATP5G1	7.30877e-09	2.03694e-07	0.999659
ENSG00000116574	RHOU	7.30384e-09	2.03557e-07	0.999659
ENSG00000109846	CRYAB	7.29862e-09	2.03411e-07	0.999659
ENSG00000152315	KCNK13	7.29667e-09	2.03357e-07	0.999659
ENSG00000163281	GNPDA2	7.28586e-09	2.03055e-07	0.999659
ENSG00000148218	ALAD	7.26837e-09	2.02568e-07	0.99966
ENSG00000184276	DEFB108B	7.26757e-09	2.02546e-07	0.99966
ENSG00000196724	ZNF418	7.2549e-09	2.02193e-07	0.99966
ENSG00000107789	MINPP1	7.25146e-09	2.02097e-07	0.99966
ENSG00000168447	SCNN1B	7.24405e-09	2.0189e-07	0.99966
ENSG00000162066	AMDHD2	7.23212e-09	2.01558e-07	0.999661
ENSG00000167191	GPRC5B	7.21088e-09	2.00966e-07	0.999661
ENSG00000167414	GNG8	7.19966e-09	2.00653e-07	0.999661
ENSG00000088882	CPXM1	7.199e-09	2.00635e-07	0.999661
ENSG00000127774	EMC6	7.19486e-09	2.00519e-07	0.999661
ENSG00000112096	SOD2	7.18962e-09	2.00373e-07	0.999662
ENSG00000167131	CCDC103	7.18956e-09	2.00372e-07	0.999662
ENSG00000162616	DNAJB4	7.18537e-09	2.00255e-07	0.999662
ENSG00000254636	ARMS2	7.18409e-09	2.00219e-07	0.999662
ENSG00000065618	COL17A1	7.17896e-09	2.00076e-07	0.999662
ENSG00000204386	NEU1	7.17587e-09	1.9999e-07	0.999663
ENSG00000168256	NKIRAS2	7.17132e-09	1.99863e-07	0.999663
ENSG00000174498	IGDCC3	7.16676e-09	1.99736e-07	0.999663
ENSG00000115267	IFIH1	7.16563e-09	1.99705e-07	0.999663
ENSG00000143545	RAB13	7.15289e-09	1.9935e-07	0.999663
ENSG00000155393	HEATR3	7.15155e-09	1.99312e-07	0.999664
ENSG00000139370	SLC15A4	7.13448e-09	1.98837e-07	0.999664
ENSG00000117650	NEK2	7.13343e-09	1.98807e-07	0.999664
ENSG00000137343	ATAT1	7.12948e-09	1.98697e-07	0.999664
ENSG00000005001	PRSS22	7.12826e-09	1.98663e-07	0.999664
ENSG00000169403	PTAFR	7.12275e-09	1.9851e-07	0.999665
ENSG00000136868	SLC31A1	7.11807e-09	1.98379e-07	0.999665
ENSG00000167487	KLHL26	7.10726e-09	1.98078e-07	0.999665
ENSG00000136114	THSD1	7.10661e-09	1.9806e-07	0.999665
ENSG00000172500	FIBP	7.10265e-09	1.97949e-07	0.999665
ENSG00000166526	ZNF3	7.09664e-09	1.97782e-07	0.999666
ENSG00000184012	TMPRSS2	7.09272e-09	1.97673e-07	0.999666
ENSG00000169871	TRIM56	7.08463e-09	1.97447e-07	0.999666
ENSG00000198142	SOWAHC	7.0755e-09	1.97193e-07	0.999666
ENSG00000180440	SERTM1	7.07476e-09	1.97172e-07	0.999666
ENSG00000050405	LIMA1	7.07286e-09	1.97119e-07	0.999667
ENSG00000054938	CHRDL2	7.05569e-09	1.96641e-07	0.999667
ENSG00000111361	EIF2B1	7.05508e-09	1.96624e-07	0.999667
ENSG00000142188	TMEM50B	7.04504e-09	1.96344e-07	0.999667
ENSG00000177352	CCDC71	7.0443e-09	1.96323e-07	0.999667
ENSG00000104774	MAN2B1	7.04267e-09	1.96278e-07	0.999668
ENSG00000175535	PNLIP	7.03263e-09	1.95998e-07	0.999668
ENSG00000104133	SPG11	7.02357e-09	1.95745e-07	0.999668
ENSG00000151445	VIPAS39	7.01883e-09	1.95613e-07	0.999668
ENSG00000129990	SYT5	6.99166e-09	1.94856e-07	0.999668
ENSG00000170464	DNAJC18	6.99106e-09	1.94839e-07	0.999669
ENSG00000157551	KCNJ15	6.99103e-09	1.94839e-07	0.999669
ENSG00000115137	DNAJC27	6.98188e-09	1.94584e-07	0.999669
ENSG00000109501	WFS1	6.97723e-09	1.94454e-07	0.999669
ENSG00000138629	UBL7	6.96494e-09	1.94112e-07	0.999669
ENSG00000169976	SF3B5	6.95351e-09	1.93793e-07	0.99967
ENSG00000042813	ZPBP	6.95227e-09	1.93759e-07	0.99967
ENSG00000163328	GPR155	6.94753e-09	1.93626e-07	0.99967
ENSG00000100526	CDKN3	6.94485e-09	1.93552e-07	0.99967
ENSG00000143612	C1orf43	6.94202e-09	1.93473e-07	0.99967
ENSG00000139668	WDFY2	6.93988e-09	1.93413e-07	0.99967
ENSG00000163376	KBTBD8	6.93696e-09	1.93332e-07	0.999671
ENSG00000204174	NPY4R	6.92293e-09	1.92941e-07	0.999671
ENSG00000254999	BRK1	6.909e-09	1.92552e-07	0.999671
ENSG00000162669	HFM1	6.899e-09	1.92274e-07	0.999671
ENSG00000088836	SLC4A11	6.89657e-09	1.92206e-07	0.999671
ENSG00000154957	ZNF18	6.89557e-09	1.92178e-07	0.999672
ENSG00000186051	TAL2	6.89467e-09	1.92153e-07	0.999672
ENSG00000105696	TMEM59L	6.89261e-09	1.92096e-07	0.999672
ENSG00000010278	CD9	6.88105e-09	1.91774e-07	0.999672
ENSG00000133597	ADCK2	6.88097e-09	1.91771e-07	0.999672
ENSG00000183340	JRKL	6.87486e-09	1.91601e-07	0.999673
ENSG00000204084	INPP5B	6.86708e-09	1.91384e-07	0.999673
ENSG00000161714	PLCD3	6.86614e-09	1.91358e-07	0.999673
ENSG00000170445	HARS	6.86137e-09	1.91225e-07	0.999673
ENSG00000089876	DHX32	6.85219e-09	1.90969e-07	0.999673
ENSG00000169740	ZNF32	6.83912e-09	1.90605e-07	0.999674
ENSG00000183439	TRIM61	6.83471e-09	1.90482e-07	0.999674
ENSG00000170270	C14orf142	6.83388e-09	1.90459e-07	0.999674
ENSG00000198211	TUBB3	6.83019e-09	1.90356e-07	0.999674
ENSG00000135245	HILPDA	6.82466e-09	1.90202e-07	0.999674
ENSG00000160072	ATAD3B	6.82432e-09	1.90193e-07	0.999674
ENSG00000094804	CDC6	6.82302e-09	1.90156e-07	0.999675
ENSG00000187626	ZKSCAN4	6.82284e-09	1.90151e-07	0.999675
ENSG00000121764	HCRTR1	6.8175e-09	1.90002e-07	0.999675
ENSG00000184724	KRTAP6-1	6.80972e-09	1.89786e-07	0.999675
ENSG00000140600	SH3GL3	6.80295e-09	1.89597e-07	0.999675
ENSG00000221916	C19orf73	6.79819e-09	1.89464e-07	0.999676
ENSG00000100418	DESI1	6.78491e-09	1.89094e-07	0.999676
ENSG00000162998	FRZB	6.77994e-09	1.88956e-07	0.999676
ENSG00000120708	TGFBI	6.75714e-09	1.8832e-07	0.999676
ENSG00000164934	DCAF13	6.75035e-09	1.88131e-07	0.999676
ENSG00000242574	HLA-DMB	6.73099e-09	1.87591e-07	0.999677
ENSG00000143742	SRP9	6.72494e-09	1.87423e-07	0.999677
ENSG00000233041	PHGR1	6.72355e-09	1.87384e-07	0.999677
ENSG00000119616	FCF1	6.72275e-09	1.87362e-07	0.999677
ENSG00000151778	SERP2	6.72165e-09	1.87331e-07	0.999677
ENSG00000167291	TBC1D16	6.71716e-09	1.87206e-07	0.999678
ENSG00000113070	HBEGF	6.71518e-09	1.87151e-07	0.999678
ENSG00000232112	TMA7	6.71282e-09	1.87085e-07	0.999678
ENSG00000196154	S100A4	6.71046e-09	1.87019e-07	0.999678
ENSG00000170745	KCNS3	6.70598e-09	1.86895e-07	0.999678
ENSG00000267795	SMIM22	6.70197e-09	1.86783e-07	0.999678
ENSG00000108828	VAT1	6.69158e-09	1.86493e-07	0.999679
ENSG00000136045	PWP1	6.68992e-09	1.86447e-07	0.999679
ENSG00000066379	ZNRD1	6.68715e-09	1.8637e-07	0.999679
ENSG00000254535	PABPC4L	6.68125e-09	1.86205e-07	0.999679
ENSG00000272297	RP11-215A19.2	6.68088e-09	1.86195e-07	0.999679
ENSG00000121570	DPPA4	6.67994e-09	1.86169e-07	0.99968
ENSG00000166166	TRMT61A	6.67718e-09	1.86092e-07	0.99968
ENSG00000139044	B4GALNT3	6.67043e-09	1.85904e-07	0.99968
ENSG00000235169	SMIM1	6.66982e-09	1.85887e-07	0.99968
ENSG00000243244	STON1	6.66814e-09	1.8584e-07	0.99968
ENSG00000185909	KLHDC8B	6.63462e-09	1.84906e-07	0.99968
ENSG00000205730	ITPRIPL2	6.6294e-09	1.8476e-07	0.999681
ENSG00000131095	GFAP	6.62845e-09	1.84734e-07	0.999681
ENSG00000234602	MCIDAS	6.6135e-09	1.84317e-07	0.999681
ENSG00000214518	KRTAP2-2	6.59553e-09	1.83816e-07	0.999681
ENSG00000189171	S100A13	6.5944e-09	1.83785e-07	0.999681
ENSG00000179673	RPRML	6.59218e-09	1.83723e-07	0.999682
ENSG00000133020	MYH8	6.57311e-09	1.83191e-07	0.999682
ENSG00000185633	NDUFA4L2	6.57309e-09	1.83191e-07	0.999682
ENSG00000257727	CNPY2	6.57233e-09	1.8317e-07	0.999682
ENSG00000198520	C1orf228	6.56256e-09	1.82897e-07	0.999682
ENSG00000205238	SPDYE2	6.54969e-09	1.82539e-07	0.999683
ENSG00000147509	RGS20	6.53051e-09	1.82004e-07	0.999683
ENSG00000003056	M6PR	6.52775e-09	1.81927e-07	0.999683
ENSG00000173113	TRMT112	6.52731e-09	1.81915e-07	0.999683
ENSG00000270299	RP5-850E9.3	6.52577e-09	1.81872e-07	0.999683
ENSG00000132432	SEC61G	6.51554e-09	1.81587e-07	0.999683
ENSG00000123444	KBTBD4	6.49297e-09	1.80958e-07	0.999684
ENSG00000213930	GALT	6.49156e-09	1.80919e-07	0.999684
ENSG00000187005	KRTAP21-1	6.49097e-09	1.80902e-07	0.999684
ENSG00000172062	SMN1	6.48306e-09	1.80682e-07	0.999684
ENSG00000241106	HLA-DOB	6.48085e-09	1.8062e-07	0.999684
ENSG00000133111	RFXAP	6.47201e-09	1.80374e-07	0.999685
ENSG00000183723	CMTM4	6.46798e-09	1.80261e-07	0.999685
ENSG00000108932	SLC16A6	6.45774e-09	1.79976e-07	0.999685
ENSG00000139168	ZCRB1	6.44514e-09	1.79625e-07	0.999685
ENSG00000164105	SAP30	6.44275e-09	1.79558e-07	0.999685
ENSG00000158296	SLC13A3	6.41846e-09	1.78881e-07	0.999685
ENSG00000140284	SLC27A2	6.41556e-09	1.78801e-07	0.999686
ENSG00000005194	CIAPIN1	6.41295e-09	1.78728e-07	0.999686
ENSG00000100351	GRAP2	6.40056e-09	1.78383e-07	0.999686
ENSG00000164406	LEAP2	6.39216e-09	1.78148e-07	0.999686
ENSG00000256235	SMIM3	6.39175e-09	1.78137e-07	0.999686
ENSG00000120659	TNFSF11	6.38084e-09	1.77833e-07	0.999686
ENSG00000198856	OSTC	6.37498e-09	1.77669e-07	0.999687
ENSG00000091127	PUS7	6.37407e-09	1.77644e-07	0.999687
ENSG00000260170	RP11-96O20.4	6.36862e-09	1.77492e-07	0.999687
ENSG00000108861	DUSP3	6.36858e-09	1.77491e-07	0.999687
ENSG00000168621	GDNF	6.3655e-09	1.77405e-07	0.999687
ENSG00000116199	FAM20B	6.36298e-09	1.77335e-07	0.999688
ENSG00000007171	NOS2	6.36295e-09	1.77334e-07	0.999688
ENSG00000153930	ANKFN1	6.36284e-09	1.77331e-07	0.999688
ENSG00000154813	DPH3	6.36177e-09	1.77301e-07	0.999688
ENSG00000136810	TXN	6.35964e-09	1.77242e-07	0.999688
ENSG00000177628	GBA	6.35928e-09	1.77232e-07	0.999688
ENSG00000143630	HCN3	6.3558e-09	1.77135e-07	0.999689
ENSG00000177181	RIMKLA	6.3539e-09	1.77082e-07	0.999689
ENSG00000158769	F11R	6.348e-09	1.76918e-07	0.999689
ENSG00000188536	HBA2	6.34616e-09	1.76866e-07	0.999689
ENSG00000119862	LGALSL	6.33548e-09	1.76569e-07	0.999689
ENSG00000182108	DEXI	6.33221e-09	1.76478e-07	0.999689
ENSG00000158623	COPG2	6.32631e-09	1.76313e-07	0.99969
ENSG00000087338	GMCL1	6.32588e-09	1.76301e-07	0.99969
ENSG00000136146	MED4	6.32193e-09	1.76191e-07	0.99969
ENSG00000134802	SLC43A3	6.31639e-09	1.76037e-07	0.99969
ENSG00000076555	ACACB	6.29966e-09	1.7557e-07	0.99969
ENSG00000119782	FKBP1B	6.29315e-09	1.75389e-07	0.999691
ENSG00000179163	FUCA1	6.29089e-09	1.75326e-07	0.999691
ENSG00000172954	LCLAT1	6.28556e-09	1.75177e-07	0.999691
ENSG00000155265	GOLGA7B	6.28472e-09	1.75154e-07	0.999691
ENSG00000129455	KLK8	6.28252e-09	1.75093e-07	0.999691
ENSG00000179152	TCAIM	6.27987e-09	1.75019e-07	0.999691
ENSG00000002549	LAP3	6.27765e-09	1.74957e-07	0.999692
ENSG00000259060	RNASE11	6.27657e-09	1.74927e-07	0.999692
ENSG00000166257	SCN3B	6.26759e-09	1.74677e-07	0.999692
ENSG00000196862	RGPD4	6.25432e-09	1.74307e-07	0.999692
ENSG00000184743	ATL3	6.25297e-09	1.74269e-07	0.999692
ENSG00000164087	POC1A	6.25054e-09	1.74201e-07	0.999692
ENSG00000164181	ELOVL7	6.24594e-09	1.74073e-07	0.999693
ENSG00000272617	RP11-343C2.12	6.23877e-09	1.73873e-07	0.999693
ENSG00000138685	FGF2	6.23499e-09	1.73768e-07	0.999693
ENSG00000132801	ZSWIM3	6.23343e-09	1.73725e-07	0.999693
ENSG00000187553	CYP26C1	6.21122e-09	1.73105e-07	0.999693
ENSG00000197965	MPZL1	6.19663e-09	1.72699e-07	0.999694
ENSG00000187994	RINL	6.19343e-09	1.7261e-07	0.999694
ENSG00000165669	FAM204A	6.19219e-09	1.72575e-07	0.999694
ENSG00000123643	SLC36A1	6.19061e-09	1.72531e-07	0.999694
ENSG00000115526	CHST10	6.17948e-09	1.72221e-07	0.999694
ENSG00000132965	ALOX5AP	6.14816e-09	1.71348e-07	0.999694
ENSG00000101134	DOK5	6.13261e-09	1.70915e-07	0.999695
ENSG00000136634	IL10	6.13021e-09	1.70848e-07	0.999695
ENSG00000198851	CD3E	6.12549e-09	1.70716e-07	0.999695
ENSG00000183640	KRTAP8-1	6.1236e-09	1.70664e-07	0.999695
ENSG00000203734	ECT2L	6.12265e-09	1.70637e-07	0.999695
ENSG00000143748	NVL	6.12084e-09	1.70587e-07	0.999695
ENSG00000197245	FAM110D	6.11633e-09	1.70461e-07	0.999696
ENSG00000120217	CD274	6.11545e-09	1.70436e-07	0.999696
ENSG00000099282	TSPAN15	6.11507e-09	1.70426e-07	0.999696
ENSG00000158715	SLC45A3	6.09946e-09	1.69991e-07	0.999696
ENSG00000148795	CYP17A1	6.09793e-09	1.69948e-07	0.999696
ENSG00000165915	SLC39A13	6.09582e-09	1.69889e-07	0.999696
ENSG00000183186	C2CD4C	6.09553e-09	1.69881e-07	0.999697
ENSG00000155016	CYP2U1	6.08887e-09	1.69696e-07	0.999697
ENSG00000143119	CD53	6.085e-09	1.69588e-07	0.999697
ENSG00000100142	POLR2F	6.08301e-09	1.69532e-07	0.999697
ENSG00000122642	FKBP9	6.08055e-09	1.69464e-07	0.999697
ENSG00000151012	SLC7A11	6.07994e-09	1.69447e-07	0.999697
ENSG00000184992	BRI3BP	6.07489e-09	1.69306e-07	0.999698
ENSG00000197050	ZNF420	6.07448e-09	1.69295e-07	0.999698
ENSG00000187531	SIRT7	6.06399e-09	1.69002e-07	0.999698
ENSG00000092931	MFSD11	6.06246e-09	1.6896e-07	0.999698
ENSG00000161179	YDJC	6.0624e-09	1.68958e-07	0.999698
ENSG00000082996	RNF13	6.05705e-09	1.68809e-07	0.999698
ENSG00000125144	MT1G	6.05557e-09	1.68768e-07	0.999699
ENSG00000167815	PRDX2	6.0504e-09	1.68624e-07	0.999699
ENSG00000119950	MXI1	6.0499e-09	1.6861e-07	0.999699
ENSG00000167378	IRGQ	6.04881e-09	1.68579e-07	0.999699
ENSG00000177542	SLC25A22	6.0412e-09	1.68367e-07	0.999699
ENSG00000166317	SYNPO2L	6.04112e-09	1.68365e-07	0.999699
ENSG00000173868	PHOSPHO1	6.0403e-09	1.68342e-07	0.9997
ENSG00000153165	RGPD3	6.03965e-09	1.68324e-07	0.9997
ENSG00000099785	MARCH2	6.01241e-09	1.67565e-07	0.9997
ENSG00000106086	PLEKHA8	6.01055e-09	1.67513e-07	0.9997
ENSG00000197912	SPG7	6.00557e-09	1.67374e-07	0.9997
ENSG00000180739	S1PR5	6.00509e-09	1.67361e-07	0.9997
ENSG00000121104	FAM117A	6.00352e-09	1.67317e-07	0.999701
ENSG00000104951	IL4I1	5.99595e-09	1.67106e-07	0.999701
ENSG00000139624	CERS5	5.99253e-09	1.67011e-07	0.999701
ENSG00000119711	ALDH6A1	5.98434e-09	1.66782e-07	0.999701
ENSG00000115661	STK16	5.98078e-09	1.66683e-07	0.999701
ENSG00000170540	ARL6IP1	5.97564e-09	1.6654e-07	0.999701
ENSG00000213780	GTF2H4	5.96389e-09	1.66213e-07	0.999702
ENSG00000091947	TMEM101	5.95246e-09	1.65894e-07	0.999702
ENSG00000178982	EIF3K	5.95233e-09	1.6589e-07	0.999702
ENSG00000173157	ADAMTS20	5.94984e-09	1.65821e-07	0.999702
ENSG00000244588	RAD21L1	5.94795e-09	1.65768e-07	0.999702
ENSG00000135517	MIP	5.9391e-09	1.65522e-07	0.999702
ENSG00000197956	S100A6	5.93712e-09	1.65467e-07	0.999703
ENSG00000165215	CLDN3	5.93542e-09	1.65419e-07	0.999703
ENSG00000101052	IFT52	5.93383e-09	1.65375e-07	0.999703
ENSG00000144895	EIF2A	5.93131e-09	1.65305e-07	0.999703
ENSG00000188649	CC2D2B	5.91777e-09	1.64927e-07	0.999703
ENSG00000197044	ZNF441	5.90824e-09	1.64661e-07	0.999703
ENSG00000164144	ARFIP1	5.89788e-09	1.64373e-07	0.999704
ENSG00000144591	GMPPA	5.88618e-09	1.64047e-07	0.999704
ENSG00000180354	MTURN	5.88304e-09	1.63959e-07	0.999704
ENSG00000164379	FOXQ1	5.87458e-09	1.63723e-07	0.999704
ENSG00000168890	TMEM150A	5.86809e-09	1.63543e-07	0.999704
ENSG00000181104	F2R	5.86392e-09	1.63426e-07	0.999704
ENSG00000111412	C12orf49	5.86195e-09	1.63372e-07	0.999705
ENSG00000267179	ZNF763	5.85629e-09	1.63214e-07	0.999705
ENSG00000080189	SLC35C2	5.8477e-09	1.62974e-07	0.999705
ENSG00000119397	CNTRL	5.84401e-09	1.62872e-07	0.999705
ENSG00000137204	SLC22A7	5.84263e-09	1.62833e-07	0.999705
ENSG00000128045	RASL11B	5.84084e-09	1.62783e-07	0.999705
ENSG00000111790	FGFR1OP2	5.83859e-09	1.6272e-07	0.999706
ENSG00000101782	RIOK3	5.83857e-09	1.6272e-07	0.999706
ENSG00000064012	CASP8	5.83601e-09	1.62649e-07	0.999706
ENSG00000172031	EPHX4	5.8305e-09	1.62495e-07	0.999706
ENSG00000042429	MED17	5.82947e-09	1.62466e-07	0.999706
ENSG00000105254	TBCB	5.82815e-09	1.6243e-07	0.999706
ENSG00000115525	ST3GAL5	5.82663e-09	1.62387e-07	0.999707
ENSG00000153574	RPIA	5.8247e-09	1.62333e-07	0.999707
ENSG00000089220	PEBP1	5.81749e-09	1.62132e-07	0.999707
ENSG00000167083	GNGT2	5.81401e-09	1.62036e-07	0.999707
ENSG00000214929	SPATA31D1	5.80577e-09	1.61806e-07	0.999707
ENSG00000180817	PPA1	5.80016e-09	1.61649e-07	0.999707
ENSG00000125971	DYNLRB1	5.79487e-09	1.61502e-07	0.999708
ENSG00000253250	C8orf88	5.78564e-09	1.61245e-07	0.999708
ENSG00000103528	SYT17	5.77718e-09	1.61009e-07	0.999708
ENSG00000267173	CTC-512J12.6	5.77112e-09	1.6084e-07	0.999708
ENSG00000181374	CCL13	5.77052e-09	1.60823e-07	0.999708
ENSG00000160959	LRRC14	5.76169e-09	1.60577e-07	0.999708
ENSG00000100100	PIK3IP1	5.76128e-09	1.60566e-07	0.999708
ENSG00000134574	DDB2	5.761e-09	1.60558e-07	0.999709
ENSG00000187775	DNAH17	5.76071e-09	1.6055e-07	0.999709
ENSG00000152256	PDK1	5.75716e-09	1.60451e-07	0.999709
ENSG00000070610	GBA2	5.75452e-09	1.60377e-07	0.999709
ENSG00000022556	NLRP2	5.74969e-09	1.60243e-07	0.999709
ENSG00000187866	FAM122A	5.74792e-09	1.60194e-07	0.999709
ENSG00000196296	ATP2A1	5.74461e-09	1.60101e-07	0.99971
ENSG00000167642	SPINT2	5.73774e-09	1.5991e-07	0.99971
ENSG00000115446	UNC50	5.73165e-09	1.5974e-07	0.99971
ENSG00000181218	HIST3H2A	5.72906e-09	1.59668e-07	0.99971
ENSG00000155026	RSPH10B	5.7239e-09	1.59524e-07	0.99971
ENSG00000100034	PPM1F	5.70792e-09	1.59079e-07	0.99971
ENSG00000196357	ZNF565	5.70391e-09	1.58967e-07	0.999711
ENSG00000171827	ZNF570	5.68962e-09	1.58569e-07	0.999711
ENSG00000109133	TMEM33	5.68935e-09	1.58561e-07	0.999711
ENSG00000133874	RNF122	5.676e-09	1.58189e-07	0.999711
ENSG00000072954	TMEM38A	5.67307e-09	1.58108e-07	0.999711
ENSG00000111537	IFNG	5.66455e-09	1.5787e-07	0.999711
ENSG00000183148	ANKRD20A2	5.6542e-09	1.57581e-07	0.999712
ENSG00000181751	C5orf30	5.65413e-09	1.57579e-07	0.999712
ENSG00000105223	PLD3	5.64769e-09	1.574e-07	0.999712
ENSG00000181215	C4orf50	5.64437e-09	1.57308e-07	0.999712
ENSG00000271271	UGT2A2	5.6423e-09	1.5725e-07	0.999712
ENSG00000177675	CD163L1	5.63929e-09	1.57166e-07	0.999712
ENSG00000068885	IFT80	5.63491e-09	1.57044e-07	0.999712
ENSG00000146281	PM20D2	5.63257e-09	1.56979e-07	0.999713
ENSG00000086619	ERO1LB	5.62857e-09	1.56867e-07	0.999713
ENSG00000172548	NIPAL4	5.62604e-09	1.56797e-07	0.999713
ENSG00000239474	KLHL41	5.61382e-09	1.56456e-07	0.999713
ENSG00000163093	BBS5	5.601e-09	1.56099e-07	0.999713
ENSG00000100413	POLR3H	5.60001e-09	1.56071e-07	0.999713
ENSG00000240764	PCDHGC5	5.59989e-09	1.56068e-07	0.999714
ENSG00000147432	CHRNB3	5.59356e-09	1.55891e-07	0.999714
ENSG00000267796	LIN37	5.59019e-09	1.55798e-07	0.999714
ENSG00000136869	TLR4	5.58442e-09	1.55637e-07	0.999714
ENSG00000164169	PRMT10	5.58407e-09	1.55627e-07	0.999714
ENSG00000174059	CD34	5.58138e-09	1.55552e-07	0.999714
ENSG00000116171	SCP2	5.57708e-09	1.55432e-07	0.999714
ENSG00000127452	FBXL12	5.57613e-09	1.55406e-07	0.999715
ENSG00000258986	TMEM179	5.57595e-09	1.55401e-07	0.999715
ENSG00000256591	RP11-286N22.8	5.56678e-09	1.55145e-07	0.999715
ENSG00000144647	POMGNT2	5.5597e-09	1.54948e-07	0.999715
ENSG00000100744	GSKIP	5.55595e-09	1.54843e-07	0.999715
ENSG00000137747	TMPRSS13	5.55529e-09	1.54825e-07	0.999715
ENSG00000163412	EIF4E3	5.55375e-09	1.54782e-07	0.999716
ENSG00000172667	ZMAT3	5.55247e-09	1.54746e-07	0.999716
ENSG00000100124	ANKRD54	5.55112e-09	1.54709e-07	0.999716
ENSG00000204323	SMIM5	5.54391e-09	1.54508e-07	0.999716
ENSG00000249709	ZNF564	5.54075e-09	1.5442e-07	0.999716
ENSG00000108588	CCDC47	5.53949e-09	1.54385e-07	0.999716
ENSG00000242866	STRC	5.53145e-09	1.5416e-07	0.999716
ENSG00000212900	KRTAP3-2	5.53024e-09	1.54127e-07	0.999717
ENSG00000001036	FUCA2	5.52858e-09	1.54081e-07	0.999717
ENSG00000063176	SPHK2	5.52383e-09	1.53948e-07	0.999717
ENSG00000129951	LPPR3	5.52353e-09	1.5394e-07	0.999717
ENSG00000234545	FAM133B	5.52051e-09	1.53856e-07	0.999717
ENSG00000137575	SDCBP	5.5153e-09	1.5371e-07	0.999717
ENSG00000078487	ZCWPW1	5.51199e-09	1.53618e-07	0.999718
ENSG00000188112	C6orf132	5.51193e-09	1.53616e-07	0.999718
ENSG00000161381	PLXDC1	5.50677e-09	1.53473e-07	0.999718
ENSG00000146857	STRA8	5.50528e-09	1.53431e-07	0.999718
ENSG00000101347	SAMHD1	5.50298e-09	1.53367e-07	0.999718
ENSG00000040487	PQLC2	5.49757e-09	1.53216e-07	0.999718
ENSG00000137992	DBT	5.49601e-09	1.53173e-07	0.999718
ENSG00000162694	EXTL2	5.4932e-09	1.53094e-07	0.999719
ENSG00000149679	CABLES2	5.49304e-09	1.5309e-07	0.999719
ENSG00000151239	TWF1	5.48998e-09	1.53005e-07	0.999719
ENSG00000075702	WDR62	5.48709e-09	1.52924e-07	0.999719
ENSG00000108255	CRYBA1	5.48675e-09	1.52915e-07	0.999719
ENSG00000113812	ACTR8	5.48314e-09	1.52814e-07	0.999719
ENSG00000100376	FAM118A	5.47594e-09	1.52613e-07	0.99972
ENSG00000013573	DDX11	5.47471e-09	1.52579e-07	0.99972
ENSG00000163545	NUAK2	5.47011e-09	1.52451e-07	0.99972
ENSG00000100284	TOM1	5.46512e-09	1.52312e-07	0.99972
ENSG00000143590	EFNA3	5.45841e-09	1.52125e-07	0.99972
ENSG00000183726	TMEM50A	5.45082e-09	1.51913e-07	0.99972
ENSG00000121073	SLC35B1	5.44547e-09	1.51764e-07	0.99972
ENSG00000136490	LIMD2	5.44048e-09	1.51625e-07	0.999721
ENSG00000137507	LRRC32	5.44003e-09	1.51613e-07	0.999721
ENSG00000156831	NSMCE2	5.43794e-09	1.51554e-07	0.999721
ENSG00000101638	ST8SIA5	5.43485e-09	1.51468e-07	0.999721
ENSG00000156521	TYSND1	5.43288e-09	1.51413e-07	0.999721
ENSG00000115556	PLCD4	5.43098e-09	1.5136e-07	0.999721
ENSG00000162636	FAM102B	5.42822e-09	1.51284e-07	0.999722
ENSG00000129566	TEP1	5.4252e-09	1.51199e-07	0.999722
ENSG00000075239	ACAT1	5.42167e-09	1.51101e-07	0.999722
ENSG00000214866	DCDC2C	5.41752e-09	1.50985e-07	0.999722
ENSG00000260238	PMF1-BGLAP	5.41716e-09	1.50975e-07	0.999722
ENSG00000168246	UBTD2	5.415e-09	1.50915e-07	0.999722
ENSG00000183172	SMDT1	5.41402e-09	1.50888e-07	0.999722
ENSG00000023041	ZDHHC6	5.41078e-09	1.50797e-07	0.999723
ENSG00000173391	OLR1	5.41061e-09	1.50793e-07	0.999723
ENSG00000166682	TMPRSS5	5.40981e-09	1.5077e-07	0.999723
ENSG00000213030	CGB8	5.40898e-09	1.50747e-07	0.999723
ENSG00000183474	GTF2H2C	5.40442e-09	1.5062e-07	0.999723
ENSG00000204301	NOTCH4	5.40324e-09	1.50587e-07	0.999723
ENSG00000061656	SPAG4	5.40317e-09	1.50585e-07	0.999724
