## Supplementary Tables for "Estimating the contribution of coding mutations to autism" (part 2 of 2)

### Sheet: Table 4 (continued)
gene_ID	gene_name	gene_MutVar	gene_FractionMutVar	cumulativeFractionMutVar
ENSG00000011376	LARS2	5.40206e-09	1.50554e-07	0.999724
ENSG00000074416	MGLL	5.40157e-09	1.50541e-07	0.999724
ENSG00000244242	IFITM10	5.40138e-09	1.50536e-07	0.999724
ENSG00000141401	IMPA2	5.39306e-09	1.50304e-07	0.999724
ENSG00000106785	TRIM14	5.39102e-09	1.50247e-07	0.999724
ENSG00000136404	TM6SF1	5.39023e-09	1.50225e-07	0.999724
ENSG00000170537	TMC7	5.38931e-09	1.50199e-07	0.999725
ENSG00000163239	TDRD10	5.38738e-09	1.50145e-07	0.999725
ENSG00000170775	GPR37	5.38238e-09	1.50006e-07	0.999725
ENSG00000164610	RP9	5.37535e-09	1.4981e-07	0.999725
ENSG00000124827	GCM2	5.37526e-09	1.49808e-07	0.999725
ENSG00000198924	DCLRE1A	5.36408e-09	1.49496e-07	0.999725
ENSG00000128694	OSGEPL1	5.36306e-09	1.49468e-07	0.999725
ENSG00000168961	LGALS9	5.36032e-09	1.49391e-07	0.999726
ENSG00000099290	FAM21A	5.34954e-09	1.49091e-07	0.999726
ENSG00000138231	DBR1	5.34882e-09	1.49071e-07	0.999726
ENSG00000075303	SLC25A40	5.34643e-09	1.49004e-07	0.999726
ENSG00000178809	TRIM73	5.34097e-09	1.48852e-07	0.999726
ENSG00000090054	SPTLC1	5.34076e-09	1.48846e-07	0.999726
ENSG00000173369	C1QB	5.3403e-09	1.48833e-07	0.999726
ENSG00000124641	MED20	5.3396e-09	1.48814e-07	0.999727
ENSG00000056558	TRAF1	5.32841e-09	1.48502e-07	0.999727
ENSG00000130876	SLC7A10	5.32807e-09	1.48492e-07	0.999727
ENSG00000206043	C18orf63	5.32771e-09	1.48482e-07	0.999727
ENSG00000113108	APBB3	5.32596e-09	1.48434e-07	0.999727
ENSG00000146360	GPR6	5.31753e-09	1.48198e-07	0.999727
ENSG00000164062	APEH	5.31717e-09	1.48188e-07	0.999728
ENSG00000115718	PROC	5.31701e-09	1.48184e-07	0.999728
ENSG00000110448	CD5	5.31692e-09	1.48182e-07	0.999728
ENSG00000187559	FOXD4L3	5.31535e-09	1.48138e-07	0.999728
ENSG00000106351	AGFG2	5.31532e-09	1.48137e-07	0.999728
ENSG00000065325	GLP2R	5.31414e-09	1.48104e-07	0.999728
ENSG00000187210	GCNT1	5.31261e-09	1.48061e-07	0.999728
ENSG00000172840	PDP2	5.31188e-09	1.48041e-07	0.999729
ENSG00000188610	FAM72B	5.3098e-09	1.47983e-07	0.999729
ENSG00000120942	UBIAD1	5.30961e-09	1.47978e-07	0.999729
ENSG00000134575	ACP2	5.30886e-09	1.47957e-07	0.999729
ENSG00000187838	TMEM256-PLSCR3	5.30441e-09	1.47833e-07	0.999729
ENSG00000126456	IRF3	5.30253e-09	1.4778e-07	0.999729
ENSG00000104331	IMPAD1	5.30244e-09	1.47778e-07	0.999729
ENSG00000178665	ZNF713	5.30061e-09	1.47727e-07	0.99973
ENSG00000029153	ARNTL2	5.29207e-09	1.47489e-07	0.99973
ENSG00000108823	SGCA	5.28968e-09	1.47422e-07	0.99973
ENSG00000153132	CLGN	5.2761e-09	1.47044e-07	0.99973
ENSG00000198453	ZNF568	5.27273e-09	1.4695e-07	0.99973
ENSG00000253159	PCDHGA12	5.2721e-09	1.46933e-07	0.99973
ENSG00000171612	SLC25A33	5.27181e-09	1.46924e-07	0.99973
ENSG00000141098	GFOD2	5.27115e-09	1.46906e-07	0.999731
ENSG00000091640	SPAG7	5.26963e-09	1.46864e-07	0.999731
ENSG00000006555	TTC22	5.26279e-09	1.46673e-07	0.999731
ENSG00000138496	PARP9	5.25466e-09	1.46446e-07	0.999731
ENSG00000243284	VSIG8	5.25287e-09	1.46396e-07	0.999731
ENSG00000169213	RAB3B	5.24758e-09	1.46249e-07	0.999731
ENSG00000110025	SNX15	5.24337e-09	1.46132e-07	0.999732
ENSG00000164879	CA3	5.2432e-09	1.46127e-07	0.999732
ENSG00000087111	PIGS	5.24226e-09	1.46101e-07	0.999732
ENSG00000110200	ANAPC15	5.24097e-09	1.46065e-07	0.999732
ENSG00000163291	PAQR3	5.23598e-09	1.45926e-07	0.999732
ENSG00000057252	SOAT1	5.23585e-09	1.45922e-07	0.999732
ENSG00000104894	CD37	5.23557e-09	1.45914e-07	0.999732
ENSG00000016391	CHDH	5.2337e-09	1.45862e-07	0.999733
ENSG00000139880	CDH24	5.23207e-09	1.45817e-07	0.999733
ENSG00000189362	TMEM194B	5.22784e-09	1.45699e-07	0.999733
ENSG00000152253	SPC25	5.22714e-09	1.4568e-07	0.999733
ENSG00000137842	TMEM62	5.22535e-09	1.4563e-07	0.999733
ENSG00000165629	ATP5C1	5.22532e-09	1.45629e-07	0.999733
ENSG00000173848	NET1	5.22054e-09	1.45495e-07	0.999733
ENSG00000135454	B4GALNT1	5.2196e-09	1.45469e-07	0.999734
ENSG00000113328	CCNG1	5.21905e-09	1.45454e-07	0.999734
ENSG00000197208	SLC22A4	5.21677e-09	1.4539e-07	0.999734
ENSG00000140743	CDR2	5.21381e-09	1.45308e-07	0.999734
ENSG00000186265	BTLA	5.2113e-09	1.45238e-07	0.999734
ENSG00000135426	TESPA1	5.20919e-09	1.45179e-07	0.999734
ENSG00000144040	SFXN5	5.20866e-09	1.45164e-07	0.999734
ENSG00000139610	CELA1	5.20571e-09	1.45082e-07	0.999735
ENSG00000112276	BVES	5.2048e-09	1.45057e-07	0.999735
ENSG00000116701	NCF2	5.20232e-09	1.44988e-07	0.999735
ENSG00000074800	ENO1	5.20232e-09	1.44988e-07	0.999735
ENSG00000145284	SCD5	5.20003e-09	1.44924e-07	0.999735
ENSG00000148331	ASB6	5.19798e-09	1.44867e-07	0.999735
ENSG00000130348	QRSL1	5.19536e-09	1.44794e-07	0.999735
ENSG00000249141	RP11-514O12.4	5.19377e-09	1.44749e-07	0.999736
ENSG00000074317	SNCB	5.19209e-09	1.44703e-07	0.999736
ENSG00000181830	SLC35C1	5.19035e-09	1.44654e-07	0.999736
ENSG00000107438	PDLIM1	5.18965e-09	1.44635e-07	0.999736
ENSG00000172366	FAM195A	5.18751e-09	1.44575e-07	0.999736
ENSG00000050165	DKK3	5.18657e-09	1.44549e-07	0.999736
ENSG00000132581	SDF2	5.18165e-09	1.44412e-07	0.999736
ENSG00000185946	RNPC3	5.1811e-09	1.44396e-07	0.999737
ENSG00000151917	BEND6	5.18102e-09	1.44394e-07	0.999737
ENSG00000119471	HSDL2	5.18001e-09	1.44366e-07	0.999737
ENSG00000120885	CLU	5.17905e-09	1.44339e-07	0.999737
ENSG00000241322	CDRT1	5.17726e-09	1.44289e-07	0.999737
ENSG00000185436	IFNLR1	5.17673e-09	1.44275e-07	0.999737
ENSG00000151876	FBXO4	5.17613e-09	1.44258e-07	0.999737
ENSG00000188176	SMTNL2	5.17417e-09	1.44203e-07	0.999738
ENSG00000255072	PIGY	5.17397e-09	1.44198e-07	0.999738
ENSG00000134183	GNAT2	5.16618e-09	1.43981e-07	0.999738
ENSG00000105479	CCDC114	5.16602e-09	1.43976e-07	0.999738
ENSG00000171241	SHCBP1	5.16573e-09	1.43968e-07	0.999738
ENSG00000167757	KLK11	5.16456e-09	1.43935e-07	0.999738
ENSG00000163686	ABHD6	5.16166e-09	1.43855e-07	0.999738
ENSG00000186193	SAPCD2	5.16071e-09	1.43828e-07	0.999739
ENSG00000119280	C1orf198	5.1586e-09	1.43769e-07	0.999739
ENSG00000140459	CYP11A1	5.15675e-09	1.43718e-07	0.999739
ENSG00000236320	SLFN14	5.14775e-09	1.43467e-07	0.999739
ENSG00000071282	LMCD1	5.14731e-09	1.43455e-07	0.999739
ENSG00000143498	TAF1A	5.1473e-09	1.43454e-07	0.999739
ENSG00000147655	RSPO2	5.14528e-09	1.43398e-07	0.999739
ENSG00000169255	B3GALNT1	5.14248e-09	1.4332e-07	0.99974
ENSG00000113302	IL12B	5.14013e-09	1.43254e-07	0.99974
ENSG00000079950	STX7	5.13653e-09	1.43154e-07	0.99974
ENSG00000111666	CHPT1	5.13095e-09	1.42999e-07	0.99974
ENSG00000161544	CYGB	5.1299e-09	1.42969e-07	0.99974
ENSG00000091138	SLC26A3	5.1268e-09	1.42883e-07	0.99974
ENSG00000167755	KLK6	5.12375e-09	1.42798e-07	0.99974
ENSG00000162433	AK4	5.12356e-09	1.42793e-07	0.999741
ENSG00000169914	OTUD3	5.12192e-09	1.42747e-07	0.999741
ENSG00000135924	DNAJB2	5.1215e-09	1.42735e-07	0.999741
ENSG00000189339	SLC35E2B	5.12106e-09	1.42723e-07	0.999741
ENSG00000168003	SLC3A2	5.11899e-09	1.42665e-07	0.999741
ENSG00000106404	CLDN15	5.11611e-09	1.42585e-07	0.999741
ENSG00000182544	MFSD5	5.11599e-09	1.42582e-07	0.999741
ENSG00000107317	PTGDS	5.11324e-09	1.42505e-07	0.999742
ENSG00000138119	MYOF	5.11291e-09	1.42496e-07	0.999742
ENSG00000001461	NIPAL3	5.11133e-09	1.42452e-07	0.999742
ENSG00000127884	ECHS1	5.11051e-09	1.42429e-07	0.999742
ENSG00000176387	HSD11B2	5.10795e-09	1.42358e-07	0.999742
ENSG00000135736	CCDC102A	5.10733e-09	1.4234e-07	0.999742
ENSG00000238083	LRRC37A2	5.1071e-09	1.42334e-07	0.999742
ENSG00000177830	CHID1	5.10524e-09	1.42282e-07	0.999743
ENSG00000197858	GPAA1	5.10302e-09	1.4222e-07	0.999743
ENSG00000116981	NT5C1A	5.10164e-09	1.42182e-07	0.999743
ENSG00000116285	ERRFI1	5.10052e-09	1.42151e-07	0.999743
ENSG00000158497	HMHB1	5.09901e-09	1.42108e-07	0.999743
ENSG00000011590	ZBTB32	5.09745e-09	1.42065e-07	0.999743
ENSG00000105612	DNASE2	5.09676e-09	1.42046e-07	0.999743
ENSG00000165806	CASP7	5.09322e-09	1.41947e-07	0.999744
ENSG00000131187	F12	5.09241e-09	1.41924e-07	0.999744
ENSG00000101464	PIGU	5.08988e-09	1.41854e-07	0.999744
ENSG00000172824	CES4A	5.08972e-09	1.4185e-07	0.999744
ENSG00000164037	SLC9B1	5.08791e-09	1.41799e-07	0.999744
ENSG00000168398	BDKRB2	5.08743e-09	1.41786e-07	0.999744
ENSG00000136010	ALDH1L2	5.08737e-09	1.41784e-07	0.999744
ENSG00000117090	SLAMF1	5.08326e-09	1.4167e-07	0.999745
ENSG00000130598	TNNI2	5.07725e-09	1.41502e-07	0.999745
ENSG00000148180	GSN	5.07715e-09	1.41499e-07	0.999745
ENSG00000115827	DCAF17	5.0759e-09	1.41464e-07	0.999745
ENSG00000198298	ZNF485	5.07541e-09	1.41451e-07	0.999745
ENSG00000205629	LCMT1	5.0743e-09	1.4142e-07	0.999745
ENSG00000185019	UBOX5	5.07151e-09	1.41342e-07	0.999745
ENSG00000086065	CHMP5	5.06807e-09	1.41246e-07	0.999746
ENSG00000160255	ITGB2	5.0678e-09	1.41239e-07	0.999746
ENSG00000111358	GTF2H3	5.06703e-09	1.41217e-07	0.999746
ENSG00000157214	STEAP2	5.06676e-09	1.4121e-07	0.999746
ENSG00000127125	PPCS	5.06315e-09	1.41109e-07	0.999746
ENSG00000114491	UMPS	5.06294e-09	1.41103e-07	0.999746
ENSG00000135960	EDAR	5.06255e-09	1.41092e-07	0.999746
ENSG00000006042	TMEM98	5.06221e-09	1.41083e-07	0.999747
ENSG00000143768	LEFTY2	5.06121e-09	1.41055e-07	0.999747
ENSG00000185149	NPY2R	5.06101e-09	1.41049e-07	0.999747
ENSG00000183323	CCDC125	5.05996e-09	1.4102e-07	0.999747
ENSG00000132429	POPDC3	5.05964e-09	1.41011e-07	0.999747
ENSG00000146285	SCML4	5.05414e-09	1.40858e-07	0.999747
ENSG00000130347	RTN4IP1	5.05308e-09	1.40828e-07	0.999747
ENSG00000151116	UEVLD	5.05046e-09	1.40756e-07	0.999748
ENSG00000105717	PBX4	5.05041e-09	1.40754e-07	0.999748
ENSG00000137404	NRM	5.05039e-09	1.40754e-07	0.999748
ENSG00000135973	GPR45	5.04944e-09	1.40727e-07	0.999748
ENSG00000170915	PAQR8	5.04887e-09	1.40711e-07	0.999748
ENSG00000151640	DPYSL4	5.04731e-09	1.40668e-07	0.999748
ENSG00000136874	STX17	5.0458e-09	1.40626e-07	0.999748
ENSG00000123080	CDKN2C	5.04474e-09	1.40596e-07	0.999749
ENSG00000153015	CWC27	5.04237e-09	1.4053e-07	0.999749
ENSG00000131732	ZCCHC9	5.03988e-09	1.4046e-07	0.999749
ENSG00000155893	ACPL2	5.02618e-09	1.40079e-07	0.999749
ENSG00000166734	CASC4	5.02336e-09	1.4e-07	0.999749
ENSG00000174611	KY	5.02302e-09	1.39991e-07	0.999749
ENSG00000162520	SYNC	5.02056e-09	1.39922e-07	0.999749
ENSG00000186847	KRT14	5.01834e-09	1.3986e-07	0.99975
ENSG00000129167	TPH1	5.00981e-09	1.39622e-07	0.99975
ENSG00000177000	MTHFR	5.00914e-09	1.39604e-07	0.99975
ENSG00000102890	ELMO3	5.00751e-09	1.39558e-07	0.99975
ENSG00000167600	CYP2S1	5.00751e-09	1.39558e-07	0.99975
ENSG00000197808	ZNF461	5.0075e-09	1.39558e-07	0.99975
ENSG00000185730	ZNF696	5.0075e-09	1.39558e-07	0.99975
ENSG00000121680	PEX16	5.0075e-09	1.39558e-07	0.999751
ENSG00000181894	ZNF329	5.00748e-09	1.39558e-07	0.999751
ENSG00000178222	RNF212	5.00747e-09	1.39557e-07	0.999751
ENSG00000075188	NUP37	5.00747e-09	1.39557e-07	0.999751
ENSG00000001630	CYP51A1	5.00746e-09	1.39557e-07	0.999751
ENSG00000122971	ACADS	5.00744e-09	1.39556e-07	0.999751
ENSG00000156509	FBXO43	5.00742e-09	1.39556e-07	0.999751
ENSG00000142920	ADC	5.00742e-09	1.39556e-07	0.999751
ENSG00000119929	CUTC	5.00742e-09	1.39556e-07	0.999752
ENSG00000204020	LIPN	5.00738e-09	1.39555e-07	0.999752
ENSG00000116704	SLC35D1	5.00738e-09	1.39555e-07	0.999752
ENSG00000156735	BAG4	5.00736e-09	1.39554e-07	0.999752
ENSG00000227500	SCAMP4	5.00735e-09	1.39554e-07	0.999752
ENSG00000131238	PPT1	5.00733e-09	1.39553e-07	0.999752
ENSG00000176635	HORMAD2	5.00733e-09	1.39553e-07	0.999752
ENSG00000058799	YIPF1	5.00733e-09	1.39553e-07	0.999753
ENSG00000144115	THNSL2	5.00732e-09	1.39553e-07	0.999753
ENSG00000176953	NFATC2IP	5.00726e-09	1.39551e-07	0.999753
ENSG00000133119	RFC3	5.00724e-09	1.39551e-07	0.999753
ENSG00000132259	CNGA4	5.00724e-09	1.39551e-07	0.999753
ENSG00000103591	AAGAB	5.00723e-09	1.39551e-07	0.999753
ENSG00000173421	CCDC36	5.00718e-09	1.39549e-07	0.999753
ENSG00000120688	WBP4	5.00718e-09	1.39549e-07	0.999754
ENSG00000119922	IFIT2	5.00718e-09	1.39549e-07	0.999754
ENSG00000132906	CASP9	5.00717e-09	1.39549e-07	0.999754
ENSG00000186073	C15orf41	5.00716e-09	1.39549e-07	0.999754
ENSG00000137221	TJAP1	5.00715e-09	1.39548e-07	0.999754
ENSG00000118420	UBE3D	5.00707e-09	1.39546e-07	0.999754
ENSG00000186020	ZNF529	5.00706e-09	1.39546e-07	0.999754
ENSG00000168903	BTNL3	5.00704e-09	1.39545e-07	0.999755
ENSG00000144681	STAC	5.007e-09	1.39544e-07	0.999755
ENSG00000106638	TBL2	5.00699e-09	1.39544e-07	0.999755
ENSG00000100557	C14orf105	5.00695e-09	1.39543e-07	0.999755
ENSG00000114735	HEMK1	5.00694e-09	1.39543e-07	0.999755
ENSG00000206559	ZCWPW2	5.00686e-09	1.3954e-07	0.999755
ENSG00000213892	CEACAM16	5.00673e-09	1.39537e-07	0.999755
ENSG00000143801	PSEN2	5.00664e-09	1.39534e-07	0.999756
ENSG00000117479	SLC19A2	5.00662e-09	1.39534e-07	0.999756
ENSG00000057704	TMCC3	5.00655e-09	1.39532e-07	0.999756
ENSG00000162851	TFB2M	5.00655e-09	1.39532e-07	0.999756
ENSG00000166860	ZBTB39	5.00651e-09	1.39531e-07	0.999756
ENSG00000177602	GSG2	5.00648e-09	1.3953e-07	0.999756
ENSG00000146476	C6orf211	5.00647e-09	1.39529e-07	0.999756
ENSG00000218823	PAPOLB	5.00646e-09	1.39529e-07	0.999757
ENSG00000141349	G6PC3	5.00623e-09	1.39523e-07	0.999757
ENSG00000172469	MANEA	5.00614e-09	1.3952e-07	0.999757
ENSG00000154153	FAM134B	5.00614e-09	1.3952e-07	0.999757
ENSG00000158473	CD1D	5.00612e-09	1.3952e-07	0.999757
ENSG00000143502	SUSD4	5.00598e-09	1.39516e-07	0.999757
ENSG00000172137	CALB2	5.00595e-09	1.39515e-07	0.999757
ENSG00000175110	MRPS22	5.00593e-09	1.39514e-07	0.999757
ENSG00000109255	NMU	5.00592e-09	1.39514e-07	0.999758
ENSG00000165275	TRMT10B	5.00586e-09	1.39512e-07	0.999758
ENSG00000100979	PLTP	5.00584e-09	1.39512e-07	0.999758
ENSG00000135046	ANXA1	5.0058e-09	1.39511e-07	0.999758
ENSG00000196263	ZNF471	5.00578e-09	1.3951e-07	0.999758
ENSG00000214193	SH3D21	5.00573e-09	1.39509e-07	0.999758
ENSG00000166145	SPINT1	5.00556e-09	1.39504e-07	0.999758
ENSG00000023697	DERA	5.00554e-09	1.39503e-07	0.999759
ENSG00000100341	PNPLA5	5.00549e-09	1.39502e-07	0.999759
ENSG00000144331	ZNF385B	5.00541e-09	1.395e-07	0.999759
ENSG00000167377	ZNF23	5.00538e-09	1.39499e-07	0.999759
ENSG00000129317	PUS7L	5.00534e-09	1.39498e-07	0.999759
ENSG00000177034	MTX3	5.00532e-09	1.39497e-07	0.999759
ENSG00000109771	LRP2BP	5.00532e-09	1.39497e-07	0.999759
ENSG00000198346	ZNF813	5.00522e-09	1.39495e-07	0.99976
ENSG00000180008	SOCS4	5.00522e-09	1.39494e-07	0.99976
ENSG00000160908	ZNF394	5.00514e-09	1.39492e-07	0.99976
ENSG00000130787	HIP1R	5.00502e-09	1.39489e-07	0.99976
ENSG00000197614	MFAP5	5.00501e-09	1.39489e-07	0.99976
ENSG00000073605	GSDMB	5.00498e-09	1.39488e-07	0.99976
ENSG00000133048	CHI3L1	5.00495e-09	1.39487e-07	0.99976
ENSG00000166086	JAM3	5.00493e-09	1.39487e-07	0.999761
ENSG00000138311	ZNF365	5.00489e-09	1.39485e-07	0.999761
ENSG00000118596	SLC16A7	5.00478e-09	1.39482e-07	0.999761
ENSG00000182333	LIPF	5.00477e-09	1.39482e-07	0.999761
ENSG00000234745	HLA-B	5.00466e-09	1.39479e-07	0.999761
ENSG00000141934	PPAP2C	5.00466e-09	1.39479e-07	0.999761
ENSG00000095261	PSMD5	5.00459e-09	1.39477e-07	0.999761
ENSG00000130544	ZNF557	5.00451e-09	1.39475e-07	0.999762
ENSG00000166069	TMCO5A	5.0043e-09	1.39469e-07	0.999762
ENSG00000189050	RNFT1	5.00426e-09	1.39468e-07	0.999762
ENSG00000137462	TLR2	5.00425e-09	1.39468e-07	0.999762
ENSG00000171951	SCG2	5.00424e-09	1.39467e-07	0.999762
ENSG00000189045	ANKDD1B	5.00421e-09	1.39466e-07	0.999762
ENSG00000134812	GIF	5.0041e-09	1.39463e-07	0.999762
ENSG00000163534	FCRL1	5.00404e-09	1.39462e-07	0.999763
ENSG00000140545	MFGE8	5.00404e-09	1.39462e-07	0.999763
ENSG00000157911	PEX10	5.00391e-09	1.39458e-07	0.999763
ENSG00000081181	ARG2	5.0039e-09	1.39458e-07	0.999763
ENSG00000173124	C10orf129	5.00386e-09	1.39457e-07	0.999763
ENSG00000078808	SDF4	5.00386e-09	1.39457e-07	0.999763
ENSG00000155438	NIFK	5.00379e-09	1.39455e-07	0.999763
ENSG00000139921	TMX1	5.00378e-09	1.39454e-07	0.999763
ENSG00000100372	SLC25A17	5.0037e-09	1.39452e-07	0.999764
ENSG00000130300	PLVAP	5.00365e-09	1.39451e-07	0.999764
ENSG00000108423	TUBD1	5.00354e-09	1.39448e-07	0.999764
ENSG00000155034	FBXL18	5.00351e-09	1.39447e-07	0.999764
ENSG00000135625	EGR4	5.00338e-09	1.39443e-07	0.999764
ENSG00000184979	USP18	5.00332e-09	1.39442e-07	0.999764
ENSG00000092208	GEMIN2	5.00322e-09	1.39439e-07	0.999764
ENSG00000118961	C2orf43	5.00311e-09	1.39436e-07	0.999765
ENSG00000165643	SOHLH1	5.00311e-09	1.39436e-07	0.999765
ENSG00000105447	GRWD1	5.00305e-09	1.39434e-07	0.999765
ENSG00000203883	SOX18	5.00302e-09	1.39433e-07	0.999765
ENSG00000102967	DHODH	5.0029e-09	1.3943e-07	0.999765
ENSG00000171817	ZNF540	5.00283e-09	1.39428e-07	0.999765
ENSG00000171103	TRMT61B	5.00265e-09	1.39423e-07	0.999765
ENSG00000146587	RBAK	5.00265e-09	1.39423e-07	0.999766
ENSG00000134480	CCNH	5.00254e-09	1.3942e-07	0.999766
ENSG00000205363	C15orf59	5.0025e-09	1.39419e-07	0.999766
ENSG00000070413	DGCR2	5.0023e-09	1.39413e-07	0.999766
ENSG00000133731	IMPA1	5.00199e-09	1.39405e-07	0.999766
ENSG00000065911	MTHFD2	5.00187e-09	1.39401e-07	0.999766
ENSG00000172613	RAD9A	5.00178e-09	1.39399e-07	0.999766
ENSG00000139648	KRT71	5.0017e-09	1.39397e-07	0.999767
ENSG00000196705	ZNF431	5.00166e-09	1.39395e-07	0.999767
ENSG00000197557	TTC30A	5.00159e-09	1.39393e-07	0.999767
ENSG00000161992	C16orf11	5.00156e-09	1.39393e-07	0.999767
ENSG00000168685	IL7R	5.00156e-09	1.39392e-07	0.999767
ENSG00000145220	LYAR	5.00146e-09	1.3939e-07	0.999767
ENSG00000068903	SIRT2	5.00144e-09	1.39389e-07	0.999767
ENSG00000164038	SLC9B2	5.00144e-09	1.39389e-07	0.999768
ENSG00000164466	SFXN1	5.00135e-09	1.39387e-07	0.999768
ENSG00000168679	SLC16A4	5.0012e-09	1.39383e-07	0.999768
ENSG00000125871	MGME1	5.00118e-09	1.39382e-07	0.999768
ENSG00000188672	RHCE	5.00104e-09	1.39378e-07	0.999768
ENSG00000174990	CA5A	5.00093e-09	1.39375e-07	0.999768
ENSG00000068120	COASY	5.00088e-09	1.39373e-07	0.999768
ENSG00000154438	ASZ1	5.00071e-09	1.39369e-07	0.999769
ENSG00000167671	UBXN6	5.00057e-09	1.39365e-07	0.999769
ENSG00000213186	TRIM59	5.00056e-09	1.39365e-07	0.999769
ENSG00000068489	PRR11	5.00055e-09	1.39365e-07	0.999769
ENSG00000240720	LRRD1	5.00049e-09	1.39363e-07	0.999769
ENSG00000133872	TMEM66	4.99977e-09	1.39343e-07	0.999769
ENSG00000167767	KRT80	4.99976e-09	1.39342e-07	0.999769
ENSG00000164035	EMCN	4.9997e-09	1.39341e-07	0.999769
ENSG00000243725	TTC4	4.99969e-09	1.39341e-07	0.99977
ENSG00000162627	SNX7	4.99964e-09	1.39339e-07	0.99977
ENSG00000145723	GIN1	4.99962e-09	1.39338e-07	0.99977
ENSG00000175581	MRPL48	4.99944e-09	1.39333e-07	0.99977
ENSG00000187010	RHD	4.99943e-09	1.39333e-07	0.99977
ENSG00000095059	DHPS	4.99942e-09	1.39333e-07	0.99977
ENSG00000181856	SLC2A4	4.99937e-09	1.39331e-07	0.99977
ENSG00000124678	TCP11	4.99929e-09	1.39329e-07	0.999771
ENSG00000170807	LMOD2	4.99923e-09	1.39328e-07	0.999771
ENSG00000155666	KDM8	4.99914e-09	1.39325e-07	0.999771
ENSG00000170275	CRTAP	4.99909e-09	1.39324e-07	0.999771
ENSG00000119686	FLVCR2	4.99885e-09	1.39317e-07	0.999771
ENSG00000214415	GNAT3	4.99867e-09	1.39312e-07	0.999771
ENSG00000082213	C5orf22	4.99866e-09	1.39312e-07	0.999771
ENSG00000122435	TRMT13	4.99857e-09	1.39309e-07	0.999772
ENSG00000102901	CENPT	4.99841e-09	1.39305e-07	0.999772
ENSG00000197822	OCLN	4.99837e-09	1.39304e-07	0.999772
ENSG00000168065	SLC22A11	4.99832e-09	1.39302e-07	0.999772
ENSG00000283706	#N/A	4.99829e-09	1.39301e-07	0.999772
ENSG00000135374	ELF5	4.99829e-09	1.39301e-07	0.999772
ENSG00000167384	ZNF180	4.99821e-09	1.39299e-07	0.999772
ENSG00000171115	GIMAP8	4.99805e-09	1.39295e-07	0.999773
ENSG00000074219	TEAD2	4.99799e-09	1.39293e-07	0.999773
ENSG00000143486	EIF2D	4.99787e-09	1.3929e-07	0.999773
ENSG00000170819	BFSP2	4.99758e-09	1.39282e-07	0.999773
ENSG00000117525	F3	4.99755e-09	1.39281e-07	0.999773
ENSG00000136936	XPA	4.99693e-09	1.39263e-07	0.999773
ENSG00000120693	SMAD9	4.99671e-09	1.39257e-07	0.999773
ENSG00000197888	UGT2B17	4.99667e-09	1.39256e-07	0.999774
ENSG00000169217	CD2BP2	4.99665e-09	1.39256e-07	0.999774
ENSG00000131848	ZSCAN5A	4.9961e-09	1.3924e-07	0.999774
ENSG00000077800	FKBP6	4.99604e-09	1.39239e-07	0.999774
ENSG00000089335	ZNF302	4.99596e-09	1.39237e-07	0.999774
ENSG00000131351	HAUS8	4.99594e-09	1.39236e-07	0.999774
ENSG00000179988	PSTK	4.99589e-09	1.39234e-07	0.999774
ENSG00000088766	CRLS1	4.99566e-09	1.39228e-07	0.999774
ENSG00000181873	IBA57	4.99561e-09	1.39227e-07	0.999775
ENSG00000145908	ZNF300	4.99554e-09	1.39225e-07	0.999775
ENSG00000113638	TTC33	4.99548e-09	1.39223e-07	0.999775
ENSG00000189157	FAM47E	4.99524e-09	1.39216e-07	0.999775
ENSG00000131914	LIN28A	4.99517e-09	1.39214e-07	0.999775
ENSG00000112679	DUSP22	4.99501e-09	1.3921e-07	0.999775
ENSG00000086730	LAT2	4.995e-09	1.3921e-07	0.999775
ENSG00000123500	COL10A1	4.99477e-09	1.39203e-07	0.999776
ENSG00000188404	SELL	4.99472e-09	1.39202e-07	0.999776
ENSG00000122861	PLAU	4.99455e-09	1.39197e-07	0.999776
ENSG00000135823	STX6	4.99452e-09	1.39196e-07	0.999776
ENSG00000152778	IFIT5	4.99437e-09	1.39192e-07	0.999776
ENSG00000140471	LINS	4.99436e-09	1.39192e-07	0.999776
ENSG00000164323	KIAA1430	4.99413e-09	1.39185e-07	0.999776
ENSG00000089127	OAS1	4.994e-09	1.39182e-07	0.999777
ENSG00000163608	C3orf17	4.99382e-09	1.39177e-07	0.999777
ENSG00000198643	FAM3D	4.99366e-09	1.39172e-07	0.999777
ENSG00000178726	THBD	4.99319e-09	1.39159e-07	0.999777
ENSG00000060982	BCAT1	4.99314e-09	1.39158e-07	0.999777
ENSG00000115956	PLEK	4.99299e-09	1.39154e-07	0.999777
ENSG00000113272	THG1L	4.99294e-09	1.39152e-07	0.999777
ENSG00000102738	MRPS31	4.9928e-09	1.39148e-07	0.999778
ENSG00000081721	DUSP12	4.99273e-09	1.39146e-07	0.999778
ENSG00000066185	ZMYND12	4.9925e-09	1.3914e-07	0.999778
ENSG00000167910	CYP7A1	4.99235e-09	1.39136e-07	0.999778
ENSG00000169288	MRPL1	4.99208e-09	1.39128e-07	0.999778
ENSG00000167840	ZNF232	4.99204e-09	1.39127e-07	0.999778
ENSG00000135443	KRT85	4.99201e-09	1.39126e-07	0.999778
ENSG00000151065	DCP1B	4.99194e-09	1.39124e-07	0.999779
ENSG00000086189	DIMT1	4.9919e-09	1.39123e-07	0.999779
ENSG00000170917	NUDT6	4.99189e-09	1.39123e-07	0.999779
ENSG00000006016	CRLF1	4.99167e-09	1.39117e-07	0.999779
ENSG00000165702	GFI1B	4.99134e-09	1.39108e-07	0.999779
ENSG00000106331	PAX4	4.99124e-09	1.39105e-07	0.999779
ENSG00000143178	TBX19	4.9912e-09	1.39104e-07	0.999779
ENSG00000101181	MTG2	4.99111e-09	1.39101e-07	0.99978
ENSG00000151332	MBIP	4.99103e-09	1.39099e-07	0.99978
ENSG00000103316	CRYM	4.99087e-09	1.39095e-07	0.99978
ENSG00000113946	CLDN16	4.9905e-09	1.39084e-07	0.99978
ENSG00000156398	SFXN2	4.99037e-09	1.39081e-07	0.99978
ENSG00000244482	LILRA6	4.98974e-09	1.39063e-07	0.99978
ENSG00000170260	ZNF212	4.98938e-09	1.39053e-07	0.99978
ENSG00000162695	SLC30A7	4.98922e-09	1.39049e-07	0.99978
ENSG00000006534	ALDH3B1	4.98854e-09	1.3903e-07	0.999781
ENSG00000111886	GABRR2	4.98829e-09	1.39023e-07	0.999781
ENSG00000182718	ANXA2	4.98815e-09	1.39019e-07	0.999781
ENSG00000219435	TEX40	4.98807e-09	1.39017e-07	0.999781
ENSG00000115593	SMYD1	4.988e-09	1.39015e-07	0.999781
ENSG00000127954	STEAP4	4.988e-09	1.39015e-07	0.999781
ENSG00000047579	DTNBP1	4.98796e-09	1.39013e-07	0.999781
ENSG00000153802	TMPRSS11D	4.98782e-09	1.3901e-07	0.999782
ENSG00000106049	HIBADH	4.98766e-09	1.39005e-07	0.999782
ENSG00000166979	EVA1C	4.98729e-09	1.38995e-07	0.999782
ENSG00000178966	RMI1	4.98717e-09	1.38991e-07	0.999782
ENSG00000173227	SYT12	4.98716e-09	1.38991e-07	0.999782
ENSG00000161011	SQSTM1	4.98716e-09	1.38991e-07	0.999782
ENSG00000104957	CCDC130	4.98655e-09	1.38974e-07	0.999782
ENSG00000131378	RFTN1	4.98637e-09	1.38969e-07	0.999783
ENSG00000120889	TNFRSF10B	4.98627e-09	1.38966e-07	0.999783
ENSG00000162944	RFTN2	4.98569e-09	1.3895e-07	0.999783
ENSG00000213995	CARKD	4.98558e-09	1.38947e-07	0.999783
ENSG00000130159	ECSIT	4.98534e-09	1.3894e-07	0.999783
ENSG00000167791	CABP2	4.98502e-09	1.38932e-07	0.999783
ENSG00000136682	CBWD2	4.98488e-09	1.38928e-07	0.999783
ENSG00000172673	THEMIS	4.9846e-09	1.3892e-07	0.999784
ENSG00000145721	LIX1	4.98454e-09	1.38918e-07	0.999784
ENSG00000103356	EARS2	4.98445e-09	1.38916e-07	0.999784
ENSG00000145020	AMT	4.98445e-09	1.38916e-07	0.999784
ENSG00000182208	MOB2	4.98404e-09	1.38904e-07	0.999784
ENSG00000198001	IRAK4	4.98373e-09	1.38896e-07	0.999784
ENSG00000099968	BCL2L13	4.98357e-09	1.38891e-07	0.999784
ENSG00000132016	C19orf57	4.98339e-09	1.38886e-07	0.999785
ENSG00000187033	SAMD7	4.98322e-09	1.38881e-07	0.999785
ENSG00000167779	IGFBP6	4.98312e-09	1.38879e-07	0.999785
ENSG00000173085	COQ2	4.98299e-09	1.38875e-07	0.999785
ENSG00000141294	LRRC46	4.9829e-09	1.38872e-07	0.999785
ENSG00000124743	KLHL31	4.98286e-09	1.38871e-07	0.999785
ENSG00000008382	MPND	4.98257e-09	1.38863e-07	0.999785
ENSG00000064787	BCAS1	4.98246e-09	1.3886e-07	0.999785
ENSG00000204642	HLA-F	4.98224e-09	1.38854e-07	0.999786
ENSG00000100601	ALKBH1	4.9819e-09	1.38845e-07	0.999786
ENSG00000168288	MMADHC	4.98184e-09	1.38843e-07	0.999786
ENSG00000011422	PLAUR	4.98181e-09	1.38842e-07	0.999786
ENSG00000130175	PRKCSH	4.98145e-09	1.38832e-07	0.999786
ENSG00000142484	TM4SF5	4.98127e-09	1.38827e-07	0.999786
ENSG00000170624	SGCD	4.98118e-09	1.38824e-07	0.999786
ENSG00000160188	RSPH1	4.98105e-09	1.38821e-07	0.999787
ENSG00000213516	RBMXL1	4.98105e-09	1.38821e-07	0.999787
ENSG00000177873	ZNF619	4.98065e-09	1.3881e-07	0.999787
ENSG00000053501	USE1	4.9805e-09	1.38806e-07	0.999787
ENSG00000241852	C8orf58	4.9805e-09	1.38806e-07	0.999787
ENSG00000165672	PRDX3	4.98032e-09	1.388e-07	0.999787
ENSG00000181458	TMEM45A	4.98012e-09	1.38795e-07	0.999787
ENSG00000125651	GTF2F1	4.97987e-09	1.38788e-07	0.999788
ENSG00000157343	ARMC12	4.97985e-09	1.38788e-07	0.999788
ENSG00000261934	PCDHGA9	4.97931e-09	1.38772e-07	0.999788
ENSG00000175193	PARL	4.97919e-09	1.38769e-07	0.999788
ENSG00000257017	HP	4.9791e-09	1.38767e-07	0.999788
ENSG00000181610	MRPS23	4.9788e-09	1.38758e-07	0.999788
ENSG00000100243	CYB5R3	4.97853e-09	1.38751e-07	0.999788
ENSG00000204568	MRPS18B	4.97824e-09	1.38743e-07	0.999789
ENSG00000141314	RHBDL3	4.97797e-09	1.38735e-07	0.999789
ENSG00000163958	ZDHHC19	4.97733e-09	1.38717e-07	0.999789
ENSG00000109861	CTSC	4.97684e-09	1.38704e-07	0.999789
ENSG00000204257	HLA-DMA	4.97659e-09	1.38697e-07	0.999789
ENSG00000104976	SNAPC2	4.97645e-09	1.38693e-07	0.999789
ENSG00000161048	NAPEPLD	4.97642e-09	1.38692e-07	0.999789
ENSG00000141219	C17orf80	4.97628e-09	1.38688e-07	0.99979
ENSG00000054277	OPN3	4.97616e-09	1.38685e-07	0.99979
ENSG00000176909	MAMSTR	4.97607e-09	1.38682e-07	0.99979
ENSG00000108825	PTGES3L-AARSD1	4.97584e-09	1.38676e-07	0.99979
ENSG00000136444	RSAD1	4.97503e-09	1.38653e-07	0.99979
ENSG00000072756	TRNT1	4.97478e-09	1.38646e-07	0.99979
ENSG00000111203	ITFG2	4.97404e-09	1.38626e-07	0.99979
ENSG00000246922	UBAP1L	4.97402e-09	1.38625e-07	0.99979
ENSG00000132256	TRIM5	4.97367e-09	1.38615e-07	0.999791
ENSG00000137648	TMPRSS4	4.97347e-09	1.3861e-07	0.999791
ENSG00000108798	ABI3	4.97339e-09	1.38608e-07	0.999791
ENSG00000132376	INPP5K	4.97303e-09	1.38597e-07	0.999791
ENSG00000128944	KNSTRN	4.973e-09	1.38597e-07	0.999791
ENSG00000116661	FBXO2	4.97282e-09	1.38592e-07	0.999791
ENSG00000160326	SLC2A6	4.97262e-09	1.38586e-07	0.999791
ENSG00000110031	LPXN	4.97239e-09	1.3858e-07	0.999792
ENSG00000065154	OAT	4.97233e-09	1.38578e-07	0.999792
ENSG00000072163	LIMS2	4.9716e-09	1.38558e-07	0.999792
ENSG00000113621	TXNDC15	4.9704e-09	1.38524e-07	0.999792
ENSG00000142751	GPN2	4.97031e-09	1.38522e-07	0.999792
ENSG00000174343	CHRNA9	4.97017e-09	1.38518e-07	0.999792
ENSG00000181004	BBS12	4.96999e-09	1.38513e-07	0.999792
ENSG00000189134	NKAPL	4.96958e-09	1.38501e-07	0.999793
ENSG00000124787	RPP40	4.96919e-09	1.38491e-07	0.999793
ENSG00000184220	CMSS1	4.96875e-09	1.38478e-07	0.999793
ENSG00000171017	LRRC8E	4.96832e-09	1.38466e-07	0.999793
ENSG00000100056	DGCR14	4.96745e-09	1.38442e-07	0.999793
ENSG00000106477	CEP41	4.9668e-09	1.38424e-07	0.999793
ENSG00000132436	FIGNL1	4.96602e-09	1.38402e-07	0.999793
ENSG00000136718	IMP4	4.96601e-09	1.38402e-07	0.999794
ENSG00000105501	SIGLEC5	4.96592e-09	1.38399e-07	0.999794
ENSG00000122376	FAM35A	4.96587e-09	1.38398e-07	0.999794
ENSG00000108556	CHRNE	4.96536e-09	1.38384e-07	0.999794
ENSG00000187792	ZNF70	4.96427e-09	1.38353e-07	0.999794
ENSG00000171757	LRRC34	4.96407e-09	1.38348e-07	0.999794
ENSG00000092621	PHGDH	4.96374e-09	1.38339e-07	0.999794
ENSG00000158525	CPA5	4.96374e-09	1.38339e-07	0.999794
ENSG00000122484	RPAP2	4.96372e-09	1.38338e-07	0.999795
ENSG00000221886	C5orf54	4.96367e-09	1.38337e-07	0.999795
ENSG00000182196	ARL6IP4	4.96353e-09	1.38333e-07	0.999795
ENSG00000197079	KRT35	4.96346e-09	1.38331e-07	0.999795
ENSG00000172482	AGXT	4.96294e-09	1.38316e-07	0.999795
ENSG00000129450	SIGLEC9	4.96292e-09	1.38316e-07	0.999795
ENSG00000121594	CD80	4.96254e-09	1.38305e-07	0.999795
ENSG00000164175	SLC45A2	4.96214e-09	1.38294e-07	0.999796
ENSG00000144597	EAF1	4.96203e-09	1.38291e-07	0.999796
ENSG00000038002	AGA	4.96193e-09	1.38288e-07	0.999796
ENSG00000188372	ZP3	4.96083e-09	1.38257e-07	0.999796
ENSG00000157703	SVOPL	4.96051e-09	1.38249e-07	0.999796
ENSG00000125735	TNFSF14	4.96045e-09	1.38247e-07	0.999796
ENSG00000123159	GIPC1	4.96039e-09	1.38245e-07	0.999796
ENSG00000205420	KRT6A	4.96036e-09	1.38244e-07	0.999797
ENSG00000100312	ACR	4.96015e-09	1.38239e-07	0.999797
ENSG00000103811	CTSH	4.95994e-09	1.38233e-07	0.999797
ENSG00000145911	N4BP3	4.95964e-09	1.38224e-07	0.999797
ENSG00000107798	LIPA	4.95938e-09	1.38217e-07	0.999797
ENSG00000180346	TIGD2	4.95877e-09	1.382e-07	0.999797
ENSG00000101204	CHRNA4	4.95839e-09	1.38189e-07	0.999797
ENSG00000133028	SCO1	4.95799e-09	1.38178e-07	0.999798
ENSG00000170786	SDR16C5	4.95793e-09	1.38177e-07	0.999798
ENSG00000160593	AMICA1	4.95752e-09	1.38165e-07	0.999798
ENSG00000112578	BYSL	4.95715e-09	1.38155e-07	0.999798
ENSG00000132591	ERAL1	4.95681e-09	1.38145e-07	0.999798
ENSG00000164088	PPM1M	4.95655e-09	1.38138e-07	0.999798
ENSG00000120253	NUP43	4.95654e-09	1.38138e-07	0.999798
ENSG00000138796	HADH	4.95612e-09	1.38126e-07	0.999799
ENSG00000117118	SDHB	4.95598e-09	1.38122e-07	0.999799
ENSG00000122477	LRRC39	4.9558e-09	1.38117e-07	0.999799
ENSG00000122203	KIAA1191	4.95576e-09	1.38116e-07	0.999799
ENSG00000149150	SLC43A1	4.95556e-09	1.38111e-07	0.999799
ENSG00000171403	KRT9	4.95537e-09	1.38105e-07	0.999799
ENSG00000253953	PCDHGB4	4.95535e-09	1.38105e-07	0.999799
ENSG00000124159	MATN4	4.95498e-09	1.38095e-07	0.999799
ENSG00000139505	MTMR6	4.95486e-09	1.38091e-07	0.9998
ENSG00000123977	DAW1	4.95436e-09	1.38077e-07	0.9998
ENSG00000132002	DNAJB1	4.95392e-09	1.38065e-07	0.9998
ENSG00000114455	HHLA2	4.95374e-09	1.3806e-07	0.9998
ENSG00000163322	FAM175A	4.95347e-09	1.38052e-07	0.9998
ENSG00000089195	TRMT6	4.95337e-09	1.3805e-07	0.9998
ENSG00000081386	ZNF510	4.95334e-09	1.38049e-07	0.9998
ENSG00000206538	VGLL3	4.95296e-09	1.38038e-07	0.999801
ENSG00000137752	CASP1	4.95256e-09	1.38027e-07	0.999801
ENSG00000101150	TPD52L2	4.95248e-09	1.38025e-07	0.999801
ENSG00000254245	PCDHGA3	4.95155e-09	1.37999e-07	0.999801
ENSG00000105483	CARD8	4.95145e-09	1.37996e-07	0.999801
ENSG00000167981	ZNF597	4.95142e-09	1.37995e-07	0.999801
ENSG00000247626	MARS2	4.95118e-09	1.37988e-07	0.999801
ENSG00000100288	CHKB	4.95109e-09	1.37986e-07	0.999802
ENSG00000183527	PSMG1	4.95106e-09	1.37985e-07	0.999802
ENSG00000152705	CATSPER3	4.9509e-09	1.37981e-07	0.999802
ENSG00000135052	GOLM1	4.95027e-09	1.37963e-07	0.999802
ENSG00000175395	ZNF25	4.94965e-09	1.37946e-07	0.999802
ENSG00000154719	MRPL39	4.94943e-09	1.3794e-07	0.999802
ENSG00000112299	VNN1	4.9492e-09	1.37933e-07	0.999802
ENSG00000105246	EBI3	4.94888e-09	1.37924e-07	0.999803
ENSG00000163541	SUCLG1	4.94874e-09	1.37921e-07	0.999803
ENSG00000173714	WFIKKN2	4.94734e-09	1.37881e-07	0.999803
ENSG00000183318	SPDYE4	4.94724e-09	1.37879e-07	0.999803
ENSG00000163001	CCDC104	4.94707e-09	1.37874e-07	0.999803
ENSG00000168509	HFE2	4.94705e-09	1.37873e-07	0.999803
ENSG00000176371	ZSCAN2	4.94695e-09	1.37871e-07	0.999803
ENSG00000110104	CCDC86	4.94673e-09	1.37864e-07	0.999803
ENSG00000215717	TMEM167B	4.94646e-09	1.37857e-07	0.999804
ENSG00000087128	TMPRSS11E	4.94555e-09	1.37832e-07	0.999804
ENSG00000168000	BSCL2	4.94509e-09	1.37819e-07	0.999804
ENSG00000204021	LIPK	4.94506e-09	1.37818e-07	0.999804
ENSG00000149925	ALDOA	4.94481e-09	1.37811e-07	0.999804
ENSG00000187726	DNAJB13	4.94467e-09	1.37807e-07	0.999804
ENSG00000175283	DOLK	4.9432e-09	1.37766e-07	0.999804
ENSG00000198768	APCDD1L	4.94313e-09	1.37764e-07	0.999805
ENSG00000149257	SERPINH1	4.94288e-09	1.37757e-07	0.999805
ENSG00000106605	BLVRA	4.94176e-09	1.37726e-07	0.999805
ENSG00000155542	SETD9	4.9415e-09	1.37719e-07	0.999805
ENSG00000185838	GNB1L	4.94101e-09	1.37705e-07	0.999805
ENSG00000204970	PCDHA1	4.94061e-09	1.37694e-07	0.999805
ENSG00000164815	ORC5	4.93996e-09	1.37676e-07	0.999805
ENSG00000135521	LTV1	4.9396e-09	1.37666e-07	0.999806
ENSG00000168077	SCARA3	4.93913e-09	1.37653e-07	0.999806
ENSG00000121691	CAT	4.93833e-09	1.3763e-07	0.999806
ENSG00000109929	SC5D	4.93806e-09	1.37623e-07	0.999806
ENSG00000221986	MYBPHL	4.93768e-09	1.37612e-07	0.999806
ENSG00000009844	VTA1	4.93738e-09	1.37604e-07	0.999806
ENSG00000154997	SEPT14	4.93735e-09	1.37603e-07	0.999806
ENSG00000130528	HRC	4.9371e-09	1.37596e-07	0.999807
ENSG00000155463	OXA1L	4.93696e-09	1.37592e-07	0.999807
ENSG00000101019	UQCC1	4.93649e-09	1.37579e-07	0.999807
ENSG00000101574	METTL4	4.9363e-09	1.37574e-07	0.999807
ENSG00000111291	GPRC5D	4.93628e-09	1.37573e-07	0.999807
ENSG00000170454	KRT75	4.93604e-09	1.37566e-07	0.999807
ENSG00000134996	OSTF1	4.93595e-09	1.37564e-07	0.999807
ENSG00000180329	CCDC43	4.9358e-09	1.3756e-07	0.999807
ENSG00000114248	LRRC31	4.93566e-09	1.37556e-07	0.999808
ENSG00000159658	EFCAB14	4.93564e-09	1.37556e-07	0.999808
ENSG00000158710	TAGLN2	4.93525e-09	1.37544e-07	0.999808
ENSG00000189001	SBSN	4.93503e-09	1.37538e-07	0.999808
ENSG00000105679	GAPDHS	4.93473e-09	1.3753e-07	0.999808
ENSG00000143156	NME7	4.93467e-09	1.37528e-07	0.999808
ENSG00000101654	RNMT	4.93457e-09	1.37526e-07	0.999808
ENSG00000088682	COQ9	4.93354e-09	1.37497e-07	0.999809
ENSG00000104081	BMF	4.93342e-09	1.37494e-07	0.999809
ENSG00000057593	F7	4.9333e-09	1.3749e-07	0.999809
ENSG00000142082	SIRT3	4.9328e-09	1.37476e-07	0.999809
ENSG00000097046	CDC7	4.93232e-09	1.37463e-07	0.999809
ENSG00000157578	LCA5L	4.9322e-09	1.37459e-07	0.999809
ENSG00000127324	TSPAN8	4.93178e-09	1.37448e-07	0.999809
ENSG00000167646	DNAAF3	4.93072e-09	1.37418e-07	0.99981
ENSG00000110455	ACCS	4.93069e-09	1.37417e-07	0.99981
ENSG00000118197	DDX59	4.93066e-09	1.37417e-07	0.99981
ENSG00000175893	ZDHHC21	4.93018e-09	1.37403e-07	0.99981
ENSG00000138346	DNA2	4.92979e-09	1.37392e-07	0.99981
ENSG00000156374	PCGF6	4.92964e-09	1.37388e-07	0.99981
ENSG00000179021	C3orf38	4.9292e-09	1.37376e-07	0.99981
ENSG00000168476	REEP4	4.9289e-09	1.37367e-07	0.99981
ENSG00000250571	GLI4	4.92869e-09	1.37362e-07	0.999811
ENSG00000118520	ARG1	4.92826e-09	1.3735e-07	0.999811
ENSG00000165609	NUDT5	4.92781e-09	1.37337e-07	0.999811
ENSG00000149305	HTR3B	4.92778e-09	1.37336e-07	0.999811
ENSG00000147684	NDUFB9	4.92732e-09	1.37323e-07	0.999811
ENSG00000007001	UPP2	4.92722e-09	1.37321e-07	0.999811
ENSG00000180423	HARBI1	4.92682e-09	1.3731e-07	0.999811
ENSG00000054967	RELT	4.92608e-09	1.37289e-07	0.999812
ENSG00000146223	RPL7L1	4.92608e-09	1.37289e-07	0.999812
ENSG00000138964	PARVG	4.92594e-09	1.37285e-07	0.999812
ENSG00000147576	ADHFE1	4.92429e-09	1.37239e-07	0.999812
ENSG00000021300	PLEKHB1	4.92429e-09	1.37239e-07	0.999812
ENSG00000110934	BIN2	4.92427e-09	1.37239e-07	0.999812
ENSG00000109911	ELP4	4.92407e-09	1.37233e-07	0.999812
ENSG00000213901	SLC23A3	4.92386e-09	1.37227e-07	0.999813
ENSG00000181523	SGSH	4.92353e-09	1.37218e-07	0.999813
ENSG00000262209	PCDHGB3	4.92344e-09	1.37215e-07	0.999813
ENSG00000177045	SIX5	4.92299e-09	1.37203e-07	0.999813
ENSG00000105497	ZNF175	4.9225e-09	1.37189e-07	0.999813
ENSG00000173988	LRRC63	4.92211e-09	1.37178e-07	0.999813
ENSG00000137054	POLR1E	4.92202e-09	1.37176e-07	0.999813
ENSG00000185294	SPPL2C	4.92194e-09	1.37173e-07	0.999814
ENSG00000143740	SNAP47	4.92176e-09	1.37169e-07	0.999814
ENSG00000103160	HSDL1	4.9202e-09	1.37125e-07	0.999814
ENSG00000132274	TRIM22	4.92018e-09	1.37125e-07	0.999814
ENSG00000184990	SIVA1	4.92015e-09	1.37124e-07	0.999814
ENSG00000132467	UTP3	4.91994e-09	1.37118e-07	0.999814
ENSG00000179562	GCC1	4.91968e-09	1.37111e-07	0.999814
ENSG00000132437	DDC	4.91934e-09	1.37101e-07	0.999814
ENSG00000041353	RAB27B	4.91878e-09	1.37086e-07	0.999815
ENSG00000162894	FAIM3	4.91806e-09	1.37065e-07	0.999815
ENSG00000151413	NUBPL	4.91794e-09	1.37062e-07	0.999815
ENSG00000168152	THAP9	4.91758e-09	1.37052e-07	0.999815
ENSG00000146701	MDH2	4.91728e-09	1.37044e-07	0.999815
ENSG00000253873	PCDHGA11	4.91671e-09	1.37028e-07	0.999815
ENSG00000147679	UTP23	4.91654e-09	1.37023e-07	0.999815
ENSG00000120370	GORAB	4.9164e-09	1.37019e-07	0.999816
ENSG00000213424	KRT222	4.91607e-09	1.3701e-07	0.999816
ENSG00000087299	L2HGDH	4.91599e-09	1.37008e-07	0.999816
ENSG00000160973	FOXH1	4.91589e-09	1.37005e-07	0.999816
ENSG00000102547	CAB39L	4.9156e-09	1.36997e-07	0.999816
ENSG00000167608	TMC4	4.91551e-09	1.36994e-07	0.999816
ENSG00000163026	C2orf44	4.91465e-09	1.3697e-07	0.999816
ENSG00000075131	TIPIN	4.91374e-09	1.36945e-07	0.999817
ENSG00000136816	TOR1B	4.91366e-09	1.36943e-07	0.999817
ENSG00000160712	IL6R	4.91337e-09	1.36935e-07	0.999817
ENSG00000196693	ZNF33B	4.91206e-09	1.36898e-07	0.999817
ENSG00000144867	SRPRB	4.91106e-09	1.3687e-07	0.999817
ENSG00000129696	TTI2	4.9109e-09	1.36866e-07	0.999817
ENSG00000182450	KCNK4	4.91055e-09	1.36856e-07	0.999817
ENSG00000176058	TPRN	4.91052e-09	1.36855e-07	0.999817
ENSG00000166391	MOGAT2	4.90967e-09	1.36832e-07	0.999818
ENSG00000163630	SYNPR	4.90945e-09	1.36825e-07	0.999818
ENSG00000076248	UNG	4.909e-09	1.36813e-07	0.999818
ENSG00000110871	COQ5	4.90897e-09	1.36812e-07	0.999818
ENSG00000171401	KRT13	4.90751e-09	1.36771e-07	0.999818
ENSG00000166454	ATMIN	4.90747e-09	1.3677e-07	0.999818
ENSG00000171466	ZNF562	4.90742e-09	1.36769e-07	0.999818
ENSG00000137700	SLC37A4	4.90728e-09	1.36765e-07	0.999819
ENSG00000170469	SPATA24	4.90714e-09	1.36761e-07	0.999819
ENSG00000119938	PPP1R3C	4.90714e-09	1.36761e-07	0.999819
ENSG00000162878	PKDCC	4.90616e-09	1.36734e-07	0.999819
ENSG00000185090	MANEAL	4.906e-09	1.36729e-07	0.999819
ENSG00000185585	OLFML2A	4.90566e-09	1.3672e-07	0.999819
ENSG00000064201	TSPAN32	4.90543e-09	1.36714e-07	0.999819
ENSG00000178425	NT5DC1	4.90505e-09	1.36703e-07	0.99982
ENSG00000162928	PEX13	4.90421e-09	1.36679e-07	0.99982
ENSG00000177192	PUS1	4.90399e-09	1.36673e-07	0.99982
ENSG00000115884	SDC1	4.90377e-09	1.36667e-07	0.99982
ENSG00000154451	GBP5	4.90373e-09	1.36666e-07	0.99982
ENSG00000204577	LILRB3	4.90371e-09	1.36666e-07	0.99982
ENSG00000083635	NUFIP1	4.90347e-09	1.36659e-07	0.99982
ENSG00000106077	ABHD11	4.90214e-09	1.36622e-07	0.99982
ENSG00000103415	HMOX2	4.90185e-09	1.36614e-07	0.999821
ENSG00000154144	TBRG1	4.90183e-09	1.36613e-07	0.999821
ENSG00000198182	ZNF607	4.90173e-09	1.3661e-07	0.999821
ENSG00000002726	AOC1	4.90167e-09	1.36609e-07	0.999821
ENSG00000183597	TANGO2	4.90158e-09	1.36606e-07	0.999821
ENSG00000150687	PRSS23	4.90028e-09	1.3657e-07	0.999821
ENSG00000100865	CINP	4.89992e-09	1.3656e-07	0.999821
ENSG00000166788	SAAL1	4.89888e-09	1.36531e-07	0.999822
ENSG00000100987	VSX1	4.8979e-09	1.36503e-07	0.999822
ENSG00000167549	CORO6	4.89769e-09	1.36498e-07	0.999822
ENSG00000006118	TMEM132A	4.89755e-09	1.36494e-07	0.999822
ENSG00000134207	SYT6	4.89734e-09	1.36488e-07	0.999822
ENSG00000183287	CCBE1	4.89662e-09	1.36468e-07	0.999822
ENSG00000109775	UFSP2	4.89659e-09	1.36467e-07	0.999822
ENSG00000153774	CFDP1	4.89568e-09	1.36442e-07	0.999823
ENSG00000143751	SDE2	4.89543e-09	1.36435e-07	0.999823
ENSG00000167103	PIP5KL1	4.8953e-09	1.36431e-07	0.999823
ENSG00000173531	MST1	4.89425e-09	1.36402e-07	0.999823
ENSG00000139971	C14orf37	4.89388e-09	1.36392e-07	0.999823
ENSG00000269699	ZIM2	4.89366e-09	1.36385e-07	0.999823
ENSG00000184164	CRELD2	4.89336e-09	1.36377e-07	0.999823
ENSG00000104872	PIH1D1	4.89273e-09	1.36359e-07	0.999823
ENSG00000167996	FTH1	4.89184e-09	1.36335e-07	0.999824
ENSG00000135070	ISCA1	4.89047e-09	1.36296e-07	0.999824
ENSG00000091181	IL5RA	4.89028e-09	1.36291e-07	0.999824
ENSG00000103429	BFAR	4.88997e-09	1.36283e-07	0.999824
ENSG00000104889	RNASEH2A	4.88904e-09	1.36257e-07	0.999824
ENSG00000167619	TMEM145	4.8886e-09	1.36244e-07	0.999824
ENSG00000203737	GPR52	4.88761e-09	1.36217e-07	0.999824
ENSG00000121766	ZCCHC17	4.88655e-09	1.36187e-07	0.999825
ENSG00000117335	CD46	4.88623e-09	1.36178e-07	0.999825
ENSG00000102683	SGCG	4.88516e-09	1.36149e-07	0.999825
ENSG00000146143	PRIM2	4.8842e-09	1.36122e-07	0.999825
ENSG00000248383	PCDHAC1	4.8841e-09	1.36119e-07	0.999825
ENSG00000179241	LDLRAD3	4.88407e-09	1.36118e-07	0.999825
ENSG00000100122	CRYBB1	4.88404e-09	1.36117e-07	0.999825
ENSG00000133313	CNDP2	4.88357e-09	1.36104e-07	0.999826
ENSG00000147789	ZNF7	4.88309e-09	1.36091e-07	0.999826
ENSG00000141750	STAC2	4.88294e-09	1.36087e-07	0.999826
ENSG00000135631	RAB11FIP5	4.8829e-09	1.36086e-07	0.999826
ENSG00000116663	FBXO6	4.88189e-09	1.36057e-07	0.999826
ENSG00000152193	RNF219	4.88174e-09	1.36053e-07	0.999826
ENSG00000055147	FAM114A2	4.88131e-09	1.36041e-07	0.999826
ENSG00000189180	ZNF33A	4.88097e-09	1.36032e-07	0.999826
ENSG00000174405	LIG4	4.87917e-09	1.35982e-07	0.999827
ENSG00000116353	MECR	4.87916e-09	1.35981e-07	0.999827
ENSG00000162510	MATN1	4.87915e-09	1.35981e-07	0.999827
ENSG00000130957	FBP2	4.87906e-09	1.35978e-07	0.999827
ENSG00000185013	NT5C1B	4.87761e-09	1.35938e-07	0.999827
ENSG00000132950	ZMYM5	4.87553e-09	1.3588e-07	0.999827
ENSG00000170835	CEL	4.87469e-09	1.35857e-07	0.999827
ENSG00000255587	RAB44	4.87449e-09	1.35851e-07	0.999828
ENSG00000171954	CYP4F22	4.87413e-09	1.35841e-07	0.999828
ENSG00000004838	ZMYND10	4.87398e-09	1.35837e-07	0.999828
ENSG00000141198	TOM1L1	4.87394e-09	1.35836e-07	0.999828
ENSG00000182858	ALG12	4.87323e-09	1.35816e-07	0.999828
ENSG00000112812	PRSS16	4.87313e-09	1.35813e-07	0.999828
ENSG00000178896	EXOSC4	4.87232e-09	1.35791e-07	0.999828
ENSG00000173041	ZNF680	4.871e-09	1.35754e-07	0.999829
ENSG00000185271	KLHL33	4.8708e-09	1.35748e-07	0.999829
ENSG00000100442	FKBP3	4.87067e-09	1.35745e-07	0.999829
ENSG00000160767	FAM189B	4.87061e-09	1.35743e-07	0.999829
ENSG00000204965	PCDHA5	4.86975e-09	1.35719e-07	0.999829
ENSG00000179168	GGN	4.86925e-09	1.35705e-07	0.999829
ENSG00000112210	RAB23	4.86917e-09	1.35703e-07	0.999829
ENSG00000180043	FAM71E2	4.86888e-09	1.35695e-07	0.999829
ENSG00000172270	BSG	4.86871e-09	1.3569e-07	0.99983
ENSG00000119614	VSX2	4.86799e-09	1.3567e-07	0.99983
ENSG00000197852	FAM212B	4.86793e-09	1.35668e-07	0.99983
ENSG00000197057	DTHD1	4.86763e-09	1.3566e-07	0.99983
ENSG00000159648	TEPP	4.86746e-09	1.35655e-07	0.99983
ENSG00000125779	PANK2	4.86733e-09	1.35651e-07	0.99983
ENSG00000129214	SHBG	4.86714e-09	1.35646e-07	0.99983
ENSG00000166946	CCNDBP1	4.86703e-09	1.35643e-07	0.999831
ENSG00000187833	C2orf78	4.86693e-09	1.3564e-07	0.999831
ENSG00000176273	SLC35G1	4.8665e-09	1.35628e-07	0.999831
ENSG00000122674	CCZ1	4.86624e-09	1.35621e-07	0.999831
ENSG00000198208	RPS6KL1	4.86595e-09	1.35613e-07	0.999831
ENSG00000122574	WIPF3	4.86587e-09	1.35611e-07	0.999831
ENSG00000198542	ITGBL1	4.86554e-09	1.35602e-07	0.999831
ENSG00000137869	CYP19A1	4.86524e-09	1.35593e-07	0.999832
ENSG00000188219	POTEE	4.86426e-09	1.35566e-07	0.999832
ENSG00000204520	MICA	4.86253e-09	1.35518e-07	0.999832
ENSG00000140265	ZSCAN29	4.86169e-09	1.35494e-07	0.999832
ENSG00000130592	LSP1	4.86084e-09	1.35471e-07	0.999832
ENSG00000154642	C21orf91	4.86065e-09	1.35466e-07	0.999832
ENSG00000105854	PON2	4.85991e-09	1.35445e-07	0.999832
ENSG00000134901	KDELC1	4.85973e-09	1.3544e-07	0.999832
ENSG00000143882	ATP6V1C2	4.85971e-09	1.35439e-07	0.999833
ENSG00000169223	LMAN2	4.85935e-09	1.35429e-07	0.999833
ENSG00000085662	AKR1B1	4.85932e-09	1.35428e-07	0.999833
ENSG00000135506	OS9	4.85924e-09	1.35426e-07	0.999833
ENSG00000103023	PRSS54	4.85899e-09	1.35419e-07	0.999833
ENSG00000143436	MRPL9	4.8585e-09	1.35406e-07	0.999833
ENSG00000204616	TRIM31	4.85799e-09	1.35391e-07	0.999833
ENSG00000184005	ST6GALNAC3	4.85727e-09	1.35371e-07	0.999834
ENSG00000104671	DCTN6	4.85716e-09	1.35368e-07	0.999834
ENSG00000146094	DOK3	4.85698e-09	1.35363e-07	0.999834
ENSG00000099953	MMP11	4.85642e-09	1.35348e-07	0.999834
ENSG00000100139	MICALL1	4.85358e-09	1.35268e-07	0.999834
ENSG00000159840	ZYX	4.85308e-09	1.35254e-07	0.999834
ENSG00000126106	TMEM53	4.85286e-09	1.35248e-07	0.999834
ENSG00000010282	HHATL	4.85216e-09	1.35229e-07	0.999834
ENSG00000100564	PIGH	4.85214e-09	1.35228e-07	0.999835
ENSG00000181513	ACBD4	4.85209e-09	1.35227e-07	0.999835
ENSG00000148484	RSU1	4.85186e-09	1.3522e-07	0.999835
ENSG00000175520	UBQLN3	4.85175e-09	1.35217e-07	0.999835
ENSG00000213996	TM6SF2	4.85096e-09	1.35195e-07	0.999835
ENSG00000108641	B9D1	4.85082e-09	1.35192e-07	0.999835
ENSG00000150768	DLAT	4.85081e-09	1.35191e-07	0.999835
ENSG00000188811	NHLRC3	4.84969e-09	1.3516e-07	0.999836
ENSG00000161040	FBXL13	4.84939e-09	1.35152e-07	0.999836
ENSG00000164902	PHAX	4.84926e-09	1.35148e-07	0.999836
ENSG00000115561	CHMP3	4.84902e-09	1.35141e-07	0.999836
ENSG00000166126	AMN	4.84869e-09	1.35132e-07	0.999836
ENSG00000150477	KIAA1328	4.84856e-09	1.35128e-07	0.999836
ENSG00000133104	SPG20	4.84771e-09	1.35105e-07	0.999836
ENSG00000132911	NMUR2	4.84713e-09	1.35089e-07	0.999837
ENSG00000168481	LGI3	4.84705e-09	1.35086e-07	0.999837
ENSG00000157869	RAB28	4.84661e-09	1.35074e-07	0.999837
ENSG00000171320	ESCO2	4.84637e-09	1.35067e-07	0.999837
ENSG00000245680	ZNF585B	4.84614e-09	1.35061e-07	0.999837
ENSG00000111012	CYP27B1	4.84588e-09	1.35054e-07	0.999837
ENSG00000175832	ETV4	4.84561e-09	1.35046e-07	0.999837
ENSG00000167524	SGK494	4.84451e-09	1.35016e-07	0.999837
ENSG00000198821	CD247	4.84397e-09	1.35001e-07	0.999838
ENSG00000115307	AUP1	4.84297e-09	1.34973e-07	0.999838
ENSG00000142556	ZNF614	4.84294e-09	1.34972e-07	0.999838
ENSG00000183401	CCDC159	4.84213e-09	1.34949e-07	0.999838
ENSG00000205129	C4orf47	4.84152e-09	1.34932e-07	0.999838
ENSG00000162980	ARL5A	4.84121e-09	1.34924e-07	0.999838
ENSG00000184584	TMEM173	4.84068e-09	1.34909e-07	0.999838
ENSG00000169302	STK32A	4.83959e-09	1.34879e-07	0.999839
ENSG00000112294	ALDH5A1	4.83907e-09	1.34864e-07	0.999839
ENSG00000119977	TCTN3	4.83651e-09	1.34793e-07	0.999839
ENSG00000128394	APOBEC3F	4.83627e-09	1.34786e-07	0.999839
ENSG00000060138	YBX3	4.83603e-09	1.34779e-07	0.999839
ENSG00000167994	RAB3IL1	4.83565e-09	1.34769e-07	0.999839
ENSG00000141255	SPATA22	4.83534e-09	1.3476e-07	0.999839
ENSG00000253485	PCDHGA5	4.83485e-09	1.34746e-07	0.999839
ENSG00000168079	SCARA5	4.83476e-09	1.34744e-07	0.99984
ENSG00000035499	DEPDC1B	4.83464e-09	1.3474e-07	0.99984
ENSG00000184459	BPIFC	4.8339e-09	1.3472e-07	0.99984
ENSG00000153896	ZNF599	4.83293e-09	1.34693e-07	0.99984
ENSG00000112039	FANCE	4.83226e-09	1.34674e-07	0.99984
ENSG00000136999	NOV	4.83225e-09	1.34674e-07	0.99984
ENSG00000151725	CENPU	4.83222e-09	1.34673e-07	0.99984
ENSG00000164049	FBXW12	4.83214e-09	1.34671e-07	0.999841
ENSG00000113048	MRPS27	4.83138e-09	1.3465e-07	0.999841
ENSG00000117791	MARC2	4.83107e-09	1.34641e-07	0.999841
ENSG00000168517	HEXIM2	4.83087e-09	1.34635e-07	0.999841
ENSG00000110660	SLC35F2	4.83026e-09	1.34618e-07	0.999841
ENSG00000125999	BPIFB1	4.82971e-09	1.34603e-07	0.999841
ENSG00000119820	YIPF4	4.82966e-09	1.34602e-07	0.999841
ENSG00000183798	EMILIN3	4.82889e-09	1.3458e-07	0.999842
ENSG00000095321	CRAT	4.82879e-09	1.34578e-07	0.999842
ENSG00000149809	TM7SF2	4.82817e-09	1.3456e-07	0.999842
ENSG00000132768	DPH2	4.82737e-09	1.34538e-07	0.999842
ENSG00000106483	SFRP4	4.82653e-09	1.34514e-07	0.999842
ENSG00000119401	TRIM32	4.82651e-09	1.34514e-07	0.999842
ENSG00000158806	NPM2	4.82629e-09	1.34508e-07	0.999842
ENSG00000113790	EHHADH	4.82595e-09	1.34498e-07	0.999842
ENSG00000161395	PGAP3	4.82573e-09	1.34492e-07	0.999843
ENSG00000253305	PCDHGB6	4.82465e-09	1.34462e-07	0.999843
ENSG00000133661	SFTPD	4.82383e-09	1.34439e-07	0.999843
ENSG00000171490	RSL1D1	4.82367e-09	1.34435e-07	0.999843
ENSG00000145476	CYP4V2	4.8234e-09	1.34427e-07	0.999843
ENSG00000157219	HTR5A	4.82328e-09	1.34424e-07	0.999843
ENSG00000141756	FKBP10	4.82201e-09	1.34389e-07	0.999843
ENSG00000188603	CLN3	4.82145e-09	1.34373e-07	0.999844
ENSG00000119514	GALNT12	4.82082e-09	1.34355e-07	0.999844
ENSG00000172817	CYP7B1	4.82023e-09	1.34339e-07	0.999844
ENSG00000183605	SFXN4	4.81839e-09	1.34288e-07	0.999844
ENSG00000167123	CERCAM	4.81743e-09	1.34261e-07	0.999844
ENSG00000120784	ZFP30	4.81735e-09	1.34259e-07	0.999844
ENSG00000105388	CEACAM5	4.81677e-09	1.34242e-07	0.999844
ENSG00000122912	SLC25A16	4.8157e-09	1.34213e-07	0.999844
ENSG00000185519	FAM131C	4.81565e-09	1.34211e-07	0.999845
ENSG00000068697	LAPTM4A	4.81507e-09	1.34195e-07	0.999845
ENSG00000124532	MRS2	4.81487e-09	1.34189e-07	0.999845
ENSG00000114378	HYAL1	4.81369e-09	1.34157e-07	0.999845
ENSG00000170412	GPRC5C	4.81339e-09	1.34148e-07	0.999845
ENSG00000242110	AMACR	4.81322e-09	1.34143e-07	0.999845
ENSG00000103005	USB1	4.81202e-09	1.3411e-07	0.999845
ENSG00000164209	SLC25A46	4.81191e-09	1.34107e-07	0.999846
ENSG00000115750	TAF1B	4.81109e-09	1.34084e-07	0.999846
ENSG00000169379	ARL13B	4.81071e-09	1.34074e-07	0.999846
ENSG00000130724	CHMP2A	4.80965e-09	1.34044e-07	0.999846
ENSG00000169340	PDILT	4.80753e-09	1.33985e-07	0.999846
ENSG00000177294	FBXO39	4.80524e-09	1.33921e-07	0.999846
ENSG00000131482	G6PC	4.80395e-09	1.33885e-07	0.999846
ENSG00000103707	MTFMT	4.80331e-09	1.33867e-07	0.999846
ENSG00000133114	GPALPP1	4.80329e-09	1.33867e-07	0.999847
ENSG00000123992	DNPEP	4.802e-09	1.33831e-07	0.999847
ENSG00000132749	MTL5	4.8018e-09	1.33825e-07	0.999847
ENSG00000139351	SYCP3	4.80159e-09	1.33819e-07	0.999847
ENSG00000120729	MYOT	4.80051e-09	1.33789e-07	0.999847
ENSG00000128039	SRD5A3	4.8002e-09	1.33781e-07	0.999847
ENSG00000137473	TTC29	4.79951e-09	1.33761e-07	0.999847
ENSG00000198756	COLGALT2	4.79936e-09	1.33757e-07	0.999848
ENSG00000156206	C15orf26	4.79772e-09	1.33711e-07	0.999848
ENSG00000123454	DBH	4.79674e-09	1.33684e-07	0.999848
ENSG00000054392	HHAT	4.79659e-09	1.3368e-07	0.999848
ENSG00000205359	SLCO6A1	4.79566e-09	1.33654e-07	0.999848
ENSG00000130037	KCNA5	4.79374e-09	1.33601e-07	0.999848
ENSG00000104805	NUCB1	4.7935e-09	1.33594e-07	0.999848
ENSG00000169876	MUC17	4.79347e-09	1.33593e-07	0.999848
ENSG00000120256	LRP11	4.79336e-09	1.3359e-07	0.999849
ENSG00000007080	CCDC124	4.79241e-09	1.33564e-07	0.999849
ENSG00000133985	TTC9	4.79221e-09	1.33558e-07	0.999849
ENSG00000131375	CAPN7	4.79145e-09	1.33537e-07	0.999849
ENSG00000111432	FZD10	4.79077e-09	1.33518e-07	0.999849
ENSG00000164975	SNAPC3	4.79045e-09	1.33509e-07	0.999849
ENSG00000110975	SYT10	4.79025e-09	1.33503e-07	0.999849
ENSG00000170417	TMEM182	4.78987e-09	1.33493e-07	0.99985
ENSG00000204070	SYS1	4.78941e-09	1.3348e-07	0.99985
ENSG00000139291	TMEM19	4.78871e-09	1.3346e-07	0.99985
ENSG00000151117	TMEM86A	4.7887e-09	1.3346e-07	0.99985
ENSG00000137338	PGBD1	4.78846e-09	1.33453e-07	0.99985
ENSG00000135047	CTSL	4.78757e-09	1.33429e-07	0.99985
ENSG00000166840	GLYATL1	4.78713e-09	1.33416e-07	0.99985
ENSG00000131373	HACL1	4.78706e-09	1.33415e-07	0.99985
ENSG00000183908	LRRC55	4.78542e-09	1.33369e-07	0.999851
ENSG00000164615	CAMLG	4.78455e-09	1.33345e-07	0.999851
ENSG00000166557	TMED3	4.78219e-09	1.33279e-07	0.999851
ENSG00000113966	ARL6	4.78172e-09	1.33266e-07	0.999851
ENSG00000160882	CYP11B1	4.78126e-09	1.33253e-07	0.999851
ENSG00000095209	TMEM38B	4.78053e-09	1.33233e-07	0.999851
ENSG00000146215	CRIP3	4.77994e-09	1.33216e-07	0.999851
ENSG00000113924	HGD	4.77984e-09	1.33213e-07	0.999852
ENSG00000204956	PCDHGA1	4.77983e-09	1.33213e-07	0.999852
ENSG00000175920	DOK7	4.7787e-09	1.33181e-07	0.999852
ENSG00000130203	APOE	4.77607e-09	1.33108e-07	0.999852
ENSG00000064601	CTSA	4.77581e-09	1.33101e-07	0.999852
ENSG00000040531	CTNS	4.77575e-09	1.33099e-07	0.999852
ENSG00000063854	HAGH	4.77551e-09	1.33093e-07	0.999852
ENSG00000106692	FKTN	4.7747e-09	1.3307e-07	0.999852
ENSG00000197123	ZNF679	4.77392e-09	1.33048e-07	0.999853
ENSG00000187288	CIDEC	4.77372e-09	1.33043e-07	0.999853
ENSG00000135637	CCDC142	4.77343e-09	1.33035e-07	0.999853
ENSG00000137709	POU2F3	4.77326e-09	1.3303e-07	0.999853
ENSG00000159917	ZNF235	4.77136e-09	1.32977e-07	0.999853
ENSG00000253846	PCDHGA10	4.77132e-09	1.32976e-07	0.999853
ENSG00000144130	NT5DC4	4.77051e-09	1.32953e-07	0.999853
ENSG00000099940	SNAP29	4.77011e-09	1.32942e-07	0.999854
ENSG00000135148	TRAFD1	4.7693e-09	1.3292e-07	0.999854
ENSG00000203872	C6orf163	4.76755e-09	1.32871e-07	0.999854
ENSG00000136271	DDX56	4.76749e-09	1.32869e-07	0.999854
ENSG00000106479	ZNF862	4.76697e-09	1.32855e-07	0.999854
ENSG00000188171	ZNF626	4.76642e-09	1.32839e-07	0.999854
ENSG00000162396	PARS2	4.76486e-09	1.32796e-07	0.999854
ENSG00000163346	PBXIP1	4.76435e-09	1.32781e-07	0.999854
ENSG00000140299	BNIP2	4.76275e-09	1.32737e-07	0.999855
ENSG00000166340	TPP1	4.76166e-09	1.32707e-07	0.999855
ENSG00000116213	WRAP73	4.76086e-09	1.32684e-07	0.999855
ENSG00000182173	TSEN54	4.76046e-09	1.32673e-07	0.999855
ENSG00000170175	CHRNB1	4.76042e-09	1.32672e-07	0.999855
ENSG00000147894	C9orf72	4.76023e-09	1.32667e-07	0.999855
ENSG00000136522	MRPL47	4.75985e-09	1.32656e-07	0.999855
ENSG00000117614	SYF2	4.7598e-09	1.32655e-07	0.999856
ENSG00000167925	GHDC	4.75937e-09	1.32643e-07	0.999856
ENSG00000114993	RTKN	4.75911e-09	1.32635e-07	0.999856
ENSG00000173200	PARP15	4.75903e-09	1.32633e-07	0.999856
ENSG00000171772	SYCE1	4.75788e-09	1.32601e-07	0.999856
ENSG00000244274	DBNDD2	4.75763e-09	1.32594e-07	0.999856
ENSG00000064666	CNN2	4.75753e-09	1.32591e-07	0.999856
ENSG00000101276	SLC52A3	4.75711e-09	1.3258e-07	0.999856
ENSG00000105699	LSR	4.75686e-09	1.32573e-07	0.999857
ENSG00000100983	GSS	4.75534e-09	1.32531e-07	0.999857
ENSG00000113088	GZMK	4.75474e-09	1.32514e-07	0.999857
ENSG00000101342	TLDC2	4.75342e-09	1.32477e-07	0.999857
ENSG00000163581	SLC2A2	4.75145e-09	1.32422e-07	0.999857
ENSG00000109618	SEPSECS	4.75111e-09	1.32413e-07	0.999857
ENSG00000107175	CREB3	4.75101e-09	1.3241e-07	0.999857
ENSG00000214212	C19orf38	4.75059e-09	1.32398e-07	0.999858
ENSG00000196505	GDAP2	4.75009e-09	1.32384e-07	0.999858
ENSG00000204946	ZNF783	4.75003e-09	1.32382e-07	0.999858
ENSG00000187017	ESPN	4.74944e-09	1.32366e-07	0.999858
ENSG00000131686	CA6	4.74862e-09	1.32343e-07	0.999858
ENSG00000106524	ANKMY2	4.74782e-09	1.32321e-07	0.999858
ENSG00000180269	GPR139	4.74582e-09	1.32265e-07	0.999858
ENSG00000055813	CCDC85A	4.74566e-09	1.32261e-07	0.999858
ENSG00000242802	AP5Z1	4.74485e-09	1.32238e-07	0.999859
ENSG00000100473	COCH	4.74367e-09	1.32205e-07	0.999859
ENSG00000160404	TOR2A	4.74338e-09	1.32197e-07	0.999859
ENSG00000163393	SLC22A15	4.74329e-09	1.32195e-07	0.999859
ENSG00000115353	TACR1	4.74117e-09	1.32136e-07	0.999859
ENSG00000118434	SPACA1	4.73931e-09	1.32084e-07	0.999859
ENSG00000049239	H6PD	4.73888e-09	1.32072e-07	0.999859
ENSG00000135902	CHRND	4.73749e-09	1.32033e-07	0.99986
ENSG00000114626	ABTB1	4.73748e-09	1.32033e-07	0.99986
ENSG00000175592	FOSL1	4.73666e-09	1.3201e-07	0.99986
ENSG00000104879	CKM	4.73415e-09	1.3194e-07	0.99986
ENSG00000152953	STK32B	4.73314e-09	1.31912e-07	0.99986
ENSG00000215251	FASTKD5	4.7329e-09	1.31905e-07	0.99986
ENSG00000113119	TMCO6	4.73201e-09	1.3188e-07	0.99986
ENSG00000121350	PYROXD1	4.73181e-09	1.31875e-07	0.99986
ENSG00000172771	EFCAB12	4.73171e-09	1.31872e-07	0.999861
ENSG00000167987	VPS37C	4.73089e-09	1.31849e-07	0.999861
ENSG00000175606	TMEM70	4.73059e-09	1.31841e-07	0.999861
ENSG00000214960	ISPD	4.72706e-09	1.31742e-07	0.999861
ENSG00000064703	DDX20	4.72683e-09	1.31736e-07	0.999861
ENSG00000143627	PKLR	4.72657e-09	1.31729e-07	0.999861
ENSG00000204963	PCDHA7	4.72344e-09	1.31641e-07	0.999861
ENSG00000104941	RSPH6A	4.72317e-09	1.31634e-07	0.999861
ENSG00000078081	LAMP3	4.72165e-09	1.31592e-07	0.999862
ENSG00000114771	AADAC	4.72094e-09	1.31572e-07	0.999862
ENSG00000119333	WDR34	4.72064e-09	1.31563e-07	0.999862
ENSG00000132004	FBXW9	4.71949e-09	1.31531e-07	0.999862
ENSG00000175879	HOXD8	4.71918e-09	1.31523e-07	0.999862
ENSG00000130707	ASS1	4.7176e-09	1.31479e-07	0.999862
ENSG00000105819	PMPCB	4.7173e-09	1.3147e-07	0.999862
ENSG00000162300	ZFPL1	4.71522e-09	1.31412e-07	0.999863
ENSG00000157181	C1orf27	4.71236e-09	1.31333e-07	0.999863
ENSG00000177947	ODF3	4.71205e-09	1.31324e-07	0.999863
ENSG00000006194	ZNF263	4.71134e-09	1.31304e-07	0.999863
ENSG00000071967	CYBRD1	4.7112e-09	1.313e-07	0.999863
ENSG00000100225	FBXO7	4.71082e-09	1.3129e-07	0.999863
ENSG00000135972	MRPS9	4.70997e-09	1.31266e-07	0.999863
ENSG00000117593	DARS2	4.70938e-09	1.3125e-07	0.999863
ENSG00000100003	SEC14L2	4.7091e-09	1.31242e-07	0.999864
ENSG00000173253	DMRT2	4.70846e-09	1.31224e-07	0.999864
ENSG00000100292	HMOX1	4.70824e-09	1.31218e-07	0.999864
ENSG00000084207	GSTP1	4.70656e-09	1.31171e-07	0.999864
ENSG00000091317	CMTM6	4.70594e-09	1.31154e-07	0.999864
ENSG00000103502	CDIPT	4.70433e-09	1.31109e-07	0.999864
ENSG00000142619	PADI3	4.70335e-09	1.31081e-07	0.999864
ENSG00000179526	SHARPIN	4.70207e-09	1.31046e-07	0.999865
ENSG00000078246	TULP3	4.70113e-09	1.3102e-07	0.999865
ENSG00000197128	ZNF772	4.70037e-09	1.30998e-07	0.999865
ENSG00000172732	MUS81	4.70025e-09	1.30995e-07	0.999865
ENSG00000109066	TMEM104	4.70009e-09	1.30991e-07	0.999865
ENSG00000112761	WISP3	4.69988e-09	1.30985e-07	0.999865
ENSG00000009765	IYD	4.69986e-09	1.30984e-07	0.999865
ENSG00000184436	THAP7	4.69935e-09	1.3097e-07	0.999865
ENSG00000183273	CCDC60	4.69838e-09	1.30943e-07	0.999866
ENSG00000116459	ATP5F1	4.69822e-09	1.30939e-07	0.999866
ENSG00000116690	PRG4	4.696e-09	1.30877e-07	0.999866
ENSG00000137806	NDUFAF1	4.6959e-09	1.30874e-07	0.999866
ENSG00000183813	CCR4	4.69571e-09	1.30868e-07	0.999866
ENSG00000169136	ATF5	4.69514e-09	1.30853e-07	0.999866
ENSG00000153790	C7orf31	4.6944e-09	1.30832e-07	0.999866
ENSG00000185100	ADSSL1	4.6932e-09	1.30799e-07	0.999866
ENSG00000105419	MEIS3	4.69212e-09	1.30769e-07	0.999867
ENSG00000165795	NDRG2	4.69181e-09	1.3076e-07	0.999867
ENSG00000025708	TYMP	4.69147e-09	1.3075e-07	0.999867
ENSG00000164512	ANKRD55	4.68812e-09	1.30657e-07	0.999867
ENSG00000118004	COLEC11	4.68809e-09	1.30656e-07	0.999867
ENSG00000258227	CLEC5A	4.68709e-09	1.30628e-07	0.999867
ENSG00000142168	SOD1	4.6858e-09	1.30592e-07	0.999867
ENSG00000130413	STK33	4.68573e-09	1.3059e-07	0.999868
ENSG00000176928	GCNT4	4.68565e-09	1.30588e-07	0.999868
ENSG00000172421	EFCAB3	4.68518e-09	1.30575e-07	0.999868
ENSG00000179344	HLA-DQB1	4.68507e-09	1.30572e-07	0.999868
ENSG00000143278	F13B	4.68409e-09	1.30545e-07	0.999868
ENSG00000205085	FAM71F2	4.68407e-09	1.30544e-07	0.999868
ENSG00000226979	LTA	4.68284e-09	1.3051e-07	0.999868
ENSG00000169515	CCDC8	4.68245e-09	1.30499e-07	0.999868
ENSG00000143839	REN	4.68242e-09	1.30498e-07	0.999869
ENSG00000104848	KCNA7	4.6821e-09	1.30489e-07	0.999869
ENSG00000162086	ZNF75A	4.68185e-09	1.30482e-07	0.999869
ENSG00000151176	PLBD2	4.68179e-09	1.30481e-07	0.999869
ENSG00000143107	FNDC7	4.68054e-09	1.30446e-07	0.999869
ENSG00000162735	PEX19	4.67997e-09	1.3043e-07	0.999869
ENSG00000136689	IL1RN	4.67888e-09	1.304e-07	0.999869
ENSG00000166260	COX11	4.67618e-09	1.30324e-07	0.999869
ENSG00000105499	PLA2G4C	4.67568e-09	1.3031e-07	0.99987
ENSG00000100532	CGRRF1	4.67492e-09	1.30289e-07	0.99987
ENSG00000197901	SLC22A6	4.67455e-09	1.30279e-07	0.99987
ENSG00000186009	ATP4B	4.67315e-09	1.3024e-07	0.99987
ENSG00000148386	LCN9	4.67241e-09	1.30219e-07	0.99987
ENSG00000158711	ELK4	4.67138e-09	1.30191e-07	0.99987
ENSG00000166435	XRRA1	4.6709e-09	1.30177e-07	0.99987
ENSG00000117697	NSL1	4.67019e-09	1.30157e-07	0.999871
ENSG00000010379	SLC6A13	4.66905e-09	1.30126e-07	0.999871
ENSG00000166250	CLMP	4.6689e-09	1.30121e-07	0.999871
ENSG00000183831	ANKRD45	4.66814e-09	1.301e-07	0.999871
ENSG00000169131	ZNF354A	4.6678e-09	1.30091e-07	0.999871
ENSG00000159267	HLCS	4.6675e-09	1.30082e-07	0.999871
ENSG00000123999	INHA	4.66548e-09	1.30026e-07	0.999871
ENSG00000172296	SPTLC3	4.66409e-09	1.29987e-07	0.999871
ENSG00000206075	SERPINB5	4.66265e-09	1.29947e-07	0.999872
ENSG00000163519	TRAT1	4.66232e-09	1.29938e-07	0.999872
ENSG00000163703	CRELD1	4.66165e-09	1.29919e-07	0.999872
ENSG00000149231	CCDC82	4.66151e-09	1.29915e-07	0.999872
ENSG00000170542	SERPINB9	4.66131e-09	1.2991e-07	0.999872
ENSG00000163082	SGPP2	4.66118e-09	1.29906e-07	0.999872
ENSG00000124091	GCNT7	4.66011e-09	1.29876e-07	0.999872
ENSG00000196975	ANXA4	4.6587e-09	1.29837e-07	0.999872
ENSG00000074966	TXK	4.65761e-09	1.29807e-07	0.999873
ENSG00000197971	MBP	4.65684e-09	1.29785e-07	0.999873
ENSG00000120539	MASTL	4.65682e-09	1.29785e-07	0.999873
ENSG00000153975	ZUFSP	4.65668e-09	1.29781e-07	0.999873
ENSG00000101751	POLI	4.65624e-09	1.29769e-07	0.999873
ENSG00000172115	CYCS	4.65516e-09	1.29738e-07	0.999873
ENSG00000162585	C1orf86	4.65453e-09	1.29721e-07	0.999873
ENSG00000157014	TATDN2	4.65374e-09	1.29699e-07	0.999874
ENSG00000167588	GPD1	4.65354e-09	1.29693e-07	0.999874
ENSG00000152359	POC5	4.65318e-09	1.29683e-07	0.999874
ENSG00000109917	ZNF259	4.6531e-09	1.29681e-07	0.999874
ENSG00000143570	SLC39A1	4.65157e-09	1.29639e-07	0.999874
ENSG00000157653	C9orf43	4.65059e-09	1.29611e-07	0.999874
ENSG00000090932	DLL3	4.64985e-09	1.2959e-07	0.999874
ENSG00000196943	NOP9	4.64846e-09	1.29552e-07	0.999874
ENSG00000130427	EPO	4.64731e-09	1.2952e-07	0.999875
ENSG00000127328	RAB3IP	4.64592e-09	1.29481e-07	0.999875
ENSG00000136161	RCBTB2	4.64564e-09	1.29473e-07	0.999875
ENSG00000140009	ESR2	4.6445e-09	1.29441e-07	0.999875
ENSG00000185437	SH3BGR	4.64388e-09	1.29424e-07	0.999875
ENSG00000213463	SYNJ2BP	4.64377e-09	1.29421e-07	0.999875
ENSG00000176834	VSIG10	4.64375e-09	1.2942e-07	0.999875
ENSG00000130363	RSPH3	4.64302e-09	1.294e-07	0.999875
ENSG00000175213	ZNF408	4.64298e-09	1.29399e-07	0.999876
ENSG00000118094	TREH	4.64248e-09	1.29385e-07	0.999876
ENSG00000166024	R3HCC1L	4.64191e-09	1.29369e-07	0.999876
ENSG00000213619	NDUFS3	4.64123e-09	1.2935e-07	0.999876
ENSG00000111834	RSPH4A	4.64109e-09	1.29346e-07	0.999876
ENSG00000153786	ZDHHC7	4.64074e-09	1.29337e-07	0.999876
ENSG00000129355	CDKN2D	4.63998e-09	1.29315e-07	0.999876
ENSG00000185420	SMYD3	4.63941e-09	1.29299e-07	0.999876
ENSG00000125731	SH2D3A	4.63805e-09	1.29262e-07	0.999877
ENSG00000175697	GPR156	4.63801e-09	1.29261e-07	0.999877
ENSG00000241837	ATP5O	4.63666e-09	1.29223e-07	0.999877
ENSG00000185905	C16orf54	4.63664e-09	1.29222e-07	0.999877
ENSG00000003989	SLC7A2	4.63637e-09	1.29215e-07	0.999877
ENSG00000162645	GBP2	4.63592e-09	1.29202e-07	0.999877
ENSG00000068912	ERLEC1	4.6351e-09	1.29179e-07	0.999877
ENSG00000196604	POTEF	4.63408e-09	1.29151e-07	0.999878
ENSG00000011198	ABHD5	4.63254e-09	1.29108e-07	0.999878
ENSG00000163798	SLC4A1AP	4.63203e-09	1.29094e-07	0.999878
ENSG00000123485	HJURP	4.63191e-09	1.29091e-07	0.999878
ENSG00000143753	DEGS1	4.6298e-09	1.29032e-07	0.999878
ENSG00000105518	TMEM205	4.62973e-09	1.2903e-07	0.999878
ENSG00000111364	DDX55	4.62926e-09	1.29017e-07	0.999878
ENSG00000134086	VHL	4.62923e-09	1.29016e-07	0.999878
ENSG00000161649	CD300LG	4.62871e-09	1.29001e-07	0.999879
ENSG00000164342	TLR3	4.6264e-09	1.28937e-07	0.999879
ENSG00000124233	SEMG1	4.62564e-09	1.28916e-07	0.999879
ENSG00000165929	TC2N	4.62496e-09	1.28897e-07	0.999879
ENSG00000164346	NSA2	4.62475e-09	1.28891e-07	0.999879
ENSG00000168267	PTF1A	4.62244e-09	1.28826e-07	0.999879
ENSG00000228716	DHFR	4.62048e-09	1.28772e-07	0.999879
ENSG00000137168	PPIL1	4.61979e-09	1.28753e-07	0.999879
ENSG00000170426	SDR9C7	4.61595e-09	1.28646e-07	0.99988
ENSG00000117480	FAAH	4.61574e-09	1.2864e-07	0.99988
ENSG00000067334	DNTTIP2	4.61573e-09	1.28639e-07	0.99988
ENSG00000126878	AIF1L	4.61431e-09	1.286e-07	0.99988
ENSG00000186407	CD300E	4.61245e-09	1.28548e-07	0.99988
ENSG00000121634	GJA8	4.61239e-09	1.28547e-07	0.99988
ENSG00000168917	SLC35G2	4.60935e-09	1.28462e-07	0.99988
ENSG00000142330	CAPN10	4.60716e-09	1.28401e-07	0.99988
ENSG00000165555	NOXRED1	4.60703e-09	1.28397e-07	0.999881
ENSG00000173930	SLCO4C1	4.60637e-09	1.28379e-07	0.999881
ENSG00000162430	SEPN1	4.60519e-09	1.28346e-07	0.999881
ENSG00000162040	HS3ST6	4.60507e-09	1.28343e-07	0.999881
ENSG00000100599	RIN3	4.6038e-09	1.28307e-07	0.999881
ENSG00000197933	ZNF823	4.60181e-09	1.28252e-07	0.999881
ENSG00000175325	PROP1	4.60127e-09	1.28237e-07	0.999881
ENSG00000092470	WDR76	4.60072e-09	1.28221e-07	0.999882
ENSG00000128617	OPN1SW	4.60016e-09	1.28206e-07	0.999882
ENSG00000170734	POLH	4.60008e-09	1.28203e-07	0.999882
ENSG00000206503	HLA-A	4.59936e-09	1.28183e-07	0.999882
ENSG00000127951	FGL2	4.59862e-09	1.28163e-07	0.999882
ENSG00000213199	ASIC3	4.59836e-09	1.28156e-07	0.999882
ENSG00000232423	PRAMEF6	4.59557e-09	1.28078e-07	0.999882
ENSG00000184374	COLEC10	4.59531e-09	1.2807e-07	0.999882
ENSG00000156869	FRRS1	4.59526e-09	1.28069e-07	0.999883
ENSG00000154025	SLC5A10	4.59522e-09	1.28068e-07	0.999883
ENSG00000076067	RBMS2	4.59414e-09	1.28038e-07	0.999883
ENSG00000135378	PRRG4	4.59288e-09	1.28003e-07	0.999883
ENSG00000134061	CD180	4.59093e-09	1.27948e-07	0.999883
ENSG00000089050	RBBP9	4.59045e-09	1.27935e-07	0.999883
ENSG00000120802	TMPO	4.58886e-09	1.27891e-07	0.999883
ENSG00000010361	FUZ	4.58885e-09	1.2789e-07	0.999883
ENSG00000110811	LEPREL2	4.58852e-09	1.27881e-07	0.999884
ENSG00000160799	CCDC12	4.58846e-09	1.2788e-07	0.999884
ENSG00000131941	RHPN2	4.58844e-09	1.27879e-07	0.999884
ENSG00000162623	TYW3	4.58671e-09	1.27831e-07	0.999884
ENSG00000167536	DHRS13	4.58578e-09	1.27805e-07	0.999884
ENSG00000185955	C7orf61	4.58517e-09	1.27788e-07	0.999884
ENSG00000179855	GIPC3	4.58506e-09	1.27785e-07	0.999884
ENSG00000007341	ST7L	4.5839e-09	1.27753e-07	0.999884
ENSG00000134072	CAMK1	4.58298e-09	1.27727e-07	0.999885
ENSG00000013441	CLK1	4.58163e-09	1.27689e-07	0.999885
ENSG00000225697	SLC26A6	4.58011e-09	1.27647e-07	0.999885
ENSG00000156150	ALX3	4.5794e-09	1.27627e-07	0.999885
ENSG00000100347	SAMM50	4.57938e-09	1.27626e-07	0.999885
ENSG00000144840	RABL3	4.57927e-09	1.27623e-07	0.999885
ENSG00000213213	CCDC183	4.57847e-09	1.27601e-07	0.999885
ENSG00000106018	VIPR2	4.57719e-09	1.27566e-07	0.999885
ENSG00000186562	DEFB105A	4.5771e-09	1.27563e-07	0.999886
ENSG00000168306	ACOX2	4.57537e-09	1.27515e-07	0.999886
ENSG00000089685	BIRC5	4.57381e-09	1.27471e-07	0.999886
ENSG00000132541	HRSP12	4.57305e-09	1.2745e-07	0.999886
ENSG00000106128	GHRHR	4.57148e-09	1.27406e-07	0.999886
ENSG00000163518	FCRL4	4.5709e-09	1.2739e-07	0.999886
ENSG00000213064	SFT2D2	4.57073e-09	1.27386e-07	0.999886
ENSG00000106688	SLC1A1	4.5704e-09	1.27376e-07	0.999886
ENSG00000132793	LPIN3	4.56985e-09	1.27361e-07	0.999887
ENSG00000183760	PAPL	4.56894e-09	1.27336e-07	0.999887
ENSG00000055732	MCOLN3	4.56873e-09	1.2733e-07	0.999887
ENSG00000152404	CWF19L2	4.56668e-09	1.27273e-07	0.999887
ENSG00000095713	CRTAC1	4.56576e-09	1.27247e-07	0.999887
ENSG00000118246	FASTKD2	4.56458e-09	1.27214e-07	0.999887
ENSG00000170899	GSTA4	4.56447e-09	1.27211e-07	0.999887
ENSG00000137513	NARS2	4.56436e-09	1.27208e-07	0.999888
ENSG00000165171	WBSCR27	4.563e-09	1.2717e-07	0.999888
ENSG00000153283	CD96	4.56281e-09	1.27165e-07	0.999888
ENSG00000178772	CPN2	4.56212e-09	1.27145e-07	0.999888
ENSG00000117533	VAMP4	4.56154e-09	1.27129e-07	0.999888
ENSG00000007908	SELE	4.56092e-09	1.27112e-07	0.999888
ENSG00000106789	CORO2A	4.55861e-09	1.27048e-07	0.999888
ENSG00000171928	TVP23B	4.55751e-09	1.27017e-07	0.999888
ENSG00000092067	CEBPE	4.55388e-09	1.26916e-07	0.999889
ENSG00000189367	KIAA0408	4.55361e-09	1.26908e-07	0.999889
ENSG00000115239	GPR75-ASB3	4.55305e-09	1.26893e-07	0.999889
ENSG00000197935	ZNF311	4.55276e-09	1.26885e-07	0.999889
ENSG00000144481	TRPM8	4.55274e-09	1.26884e-07	0.999889
ENSG00000072778	ACADVL	4.55003e-09	1.26808e-07	0.999889
ENSG00000104723	TUSC3	4.5491e-09	1.26783e-07	0.999889
ENSG00000188050	RNF133	4.54863e-09	1.26769e-07	0.999889
ENSG00000178217	SH2D4B	4.54857e-09	1.26768e-07	0.99989
ENSG00000187862	TTC24	4.54785e-09	1.26748e-07	0.99989
ENSG00000134905	CARS2	4.54769e-09	1.26743e-07	0.99989
ENSG00000116039	ATP6V1B1	4.54762e-09	1.26741e-07	0.99989
ENSG00000154781	CCDC174	4.54494e-09	1.26667e-07	0.99989
ENSG00000174891	RSRC1	4.54449e-09	1.26654e-07	0.99989
ENSG00000108784	NAGLU	4.5405e-09	1.26543e-07	0.99989
ENSG00000115295	CLIP4	4.53788e-09	1.2647e-07	0.99989
ENSG00000185344	ATP6V0A2	4.53732e-09	1.26454e-07	0.999891
ENSG00000075884	ARHGAP15	4.53682e-09	1.2644e-07	0.999891
ENSG00000179299	NSUN7	4.53665e-09	1.26436e-07	0.999891
ENSG00000188130	MAPK12	4.53465e-09	1.2638e-07	0.999891
ENSG00000142279	WTIP	4.53443e-09	1.26374e-07	0.999891
ENSG00000232629	HLA-DQB2	4.53431e-09	1.2637e-07	0.999891
ENSG00000148019	CEP78	4.53317e-09	1.26339e-07	0.999891
ENSG00000172935	MRGPRF	4.53251e-09	1.2632e-07	0.999891
ENSG00000165490	C11orf82	4.53232e-09	1.26315e-07	0.999892
ENSG00000150054	MPP7	4.53197e-09	1.26305e-07	0.999892
ENSG00000159147	DONSON	4.53138e-09	1.26289e-07	0.999892
ENSG00000249915	PDCD6	4.53091e-09	1.26276e-07	0.999892
ENSG00000100209	HSCB	4.5272e-09	1.26172e-07	0.999892
ENSG00000070950	RAD18	4.52718e-09	1.26172e-07	0.999892
ENSG00000160446	ZDHHC12	4.52559e-09	1.26127e-07	0.999892
ENSG00000166035	LIPC	4.52464e-09	1.26101e-07	0.999892
ENSG00000236699	ARHGEF38	4.52382e-09	1.26078e-07	0.999893
ENSG00000164129	NPY5R	4.52285e-09	1.26051e-07	0.999893
ENSG00000135077	HAVCR2	4.5227e-09	1.26047e-07	0.999893
ENSG00000138780	GSTCD	4.52155e-09	1.26015e-07	0.999893
ENSG00000100997	ABHD12	4.52062e-09	1.25989e-07	0.999893
ENSG00000129484	PARP2	4.51816e-09	1.2592e-07	0.999893
ENSG00000138039	LHCGR	4.51768e-09	1.25907e-07	0.999893
ENSG00000122490	PQLC1	4.5176e-09	1.25905e-07	0.999893
ENSG00000169919	GUSB	4.5149e-09	1.25829e-07	0.999894
ENSG00000022976	ZNF839	4.51367e-09	1.25795e-07	0.999894
ENSG00000180053	NKX2-6	4.51208e-09	1.25751e-07	0.999894
ENSG00000016602	CLCA4	4.51034e-09	1.25702e-07	0.999894
ENSG00000100461	RBM23	4.50989e-09	1.2569e-07	0.999894
ENSG00000255245	FXYD6-FXYD2	4.50945e-09	1.25677e-07	0.999894
ENSG00000181847	TIGIT	4.50929e-09	1.25673e-07	0.999894
ENSG00000153037	SRP19	4.50921e-09	1.25671e-07	0.999894
ENSG00000172331	BPGM	4.50906e-09	1.25667e-07	0.999895
ENSG00000127129	EDN2	4.50817e-09	1.25642e-07	0.999895
ENSG00000181982	CCDC149	4.50792e-09	1.25635e-07	0.999895
ENSG00000100298	APOBEC3H	4.50766e-09	1.25628e-07	0.999895
ENSG00000198874	TYW1	4.50753e-09	1.25624e-07	0.999895
ENSG00000149929	HIRIP3	4.50703e-09	1.2561e-07	0.999895
ENSG00000178695	KCTD12	4.50543e-09	1.25565e-07	0.999895
ENSG00000120526	NUDCD1	4.50521e-09	1.25559e-07	0.999895
ENSG00000139722	VPS37B	4.50495e-09	1.25552e-07	0.999896
ENSG00000171560	FGA	4.50204e-09	1.25471e-07	0.999896
ENSG00000138078	PREPL	4.50199e-09	1.2547e-07	0.999896
ENSG00000149474	CSRP2BP	4.50184e-09	1.25466e-07	0.999896
ENSG00000009790	TRAF3IP3	4.49961e-09	1.25403e-07	0.999896
ENSG00000072135	PTPN18	4.49884e-09	1.25382e-07	0.999896
ENSG00000187492	CDHR4	4.49854e-09	1.25374e-07	0.999896
ENSG00000028116	VRK2	4.49757e-09	1.25347e-07	0.999896
ENSG00000159708	LRRC36	4.49644e-09	1.25315e-07	0.999897
ENSG00000148482	SLC39A12	4.49623e-09	1.25309e-07	0.999897
ENSG00000161249	DMKN	4.49502e-09	1.25275e-07	0.999897
ENSG00000158552	ZFAND2B	4.49492e-09	1.25273e-07	0.999897
ENSG00000132854	KANK4	4.4918e-09	1.25186e-07	0.999897
ENSG00000136319	TTC5	4.48982e-09	1.2513e-07	0.999897
ENSG00000151615	POU4F2	4.48964e-09	1.25125e-07	0.999897
ENSG00000109519	GRPEL1	4.4874e-09	1.25063e-07	0.999897
ENSG00000166136	NDUFB8	4.48728e-09	1.2506e-07	0.999898
ENSG00000119865	CNRIP1	4.48699e-09	1.25052e-07	0.999898
ENSG00000213614	HEXA	4.48665e-09	1.25042e-07	0.999898
ENSG00000163006	CCDC138	4.48646e-09	1.25037e-07	0.999898
ENSG00000164304	CAGE1	4.48449e-09	1.24982e-07	0.999898
ENSG00000185608	MRPL40	4.48304e-09	1.24941e-07	0.999898
ENSG00000177354	C10orf71	4.48294e-09	1.24939e-07	0.999898
ENSG00000140398	NEIL1	4.48182e-09	1.24908e-07	0.999898
ENSG00000115339	GALNT3	4.47788e-09	1.24798e-07	0.999899
ENSG00000132623	ANKEF1	4.47581e-09	1.2474e-07	0.999899
ENSG00000213654	GPSM3	4.47529e-09	1.24726e-07	0.999899
ENSG00000135750	KCNK1	4.47486e-09	1.24714e-07	0.999899
ENSG00000095303	PTGS1	4.47426e-09	1.24697e-07	0.999899
ENSG00000106436	MYL10	4.47398e-09	1.24689e-07	0.999899
ENSG00000259384	GH1	4.47214e-09	1.24638e-07	0.999899
ENSG00000128805	ARHGAP22	4.47136e-09	1.24616e-07	0.999899
ENSG00000163728	TTC14	4.47063e-09	1.24596e-07	0.9999
ENSG00000153214	TMEM87B	4.47049e-09	1.24592e-07	0.9999
ENSG00000124731	TREM1	4.47044e-09	1.2459e-07	0.9999
ENSG00000139428	MMAB	4.46946e-09	1.24563e-07	0.9999
ENSG00000182013	PNMAL1	4.4693e-09	1.24558e-07	0.9999
ENSG00000244509	APOBEC3C	4.46894e-09	1.24548e-07	0.9999
ENSG00000204428	LY6G5C	4.46882e-09	1.24545e-07	0.9999
ENSG00000198522	GPN1	4.46847e-09	1.24535e-07	0.9999
ENSG00000162244	RPL29	4.46767e-09	1.24513e-07	0.999901
ENSG00000159055	MIS18A	4.46737e-09	1.24505e-07	0.999901
ENSG00000174500	GCSAM	4.46665e-09	1.24485e-07	0.999901
ENSG00000046604	DSG2	4.46628e-09	1.24474e-07	0.999901
ENSG00000186710	CCDC42B	4.46505e-09	1.2444e-07	0.999901
ENSG00000186448	ZNF197	4.46328e-09	1.24391e-07	0.999901
ENSG00000130038	EFCAB4B	4.46301e-09	1.24383e-07	0.999901
ENSG00000148308	GTF3C5	4.46291e-09	1.2438e-07	0.999901
ENSG00000174442	ZWILCH	4.46025e-09	1.24306e-07	0.999902
ENSG00000197763	TXNRD3	4.45958e-09	1.24288e-07	0.999902
ENSG00000179918	SEPHS2	4.45917e-09	1.24276e-07	0.999902
ENSG00000121807	CCR2	4.45887e-09	1.24268e-07	0.999902
ENSG00000126785	RHOJ	4.45856e-09	1.24259e-07	0.999902
ENSG00000196236	XPNPEP3	4.45795e-09	1.24242e-07	0.999902
ENSG00000184838	PRR16	4.45701e-09	1.24216e-07	0.999902
ENSG00000186446	ZNF501	4.45658e-09	1.24204e-07	0.999902
ENSG00000174640	SLCO2A1	4.45491e-09	1.24158e-07	0.999903
ENSG00000126522	ASL	4.45472e-09	1.24152e-07	0.999903
ENSG00000183773	AIFM3	4.4534e-09	1.24116e-07	0.999903
ENSG00000076944	STXBP2	4.45236e-09	1.24086e-07	0.999903
ENSG00000115263	GCG	4.45189e-09	1.24073e-07	0.999903
ENSG00000185339	TCN2	4.44975e-09	1.24014e-07	0.999903
ENSG00000177646	ACAD9	4.4489e-09	1.2399e-07	0.999903
ENSG00000162729	IGSF8	4.44808e-09	1.23967e-07	0.999903
ENSG00000138944	KIAA1644	4.44773e-09	1.23957e-07	0.999904
ENSG00000120662	MTRF1	4.44682e-09	1.23932e-07	0.999904
ENSG00000125384	PTGER2	4.44451e-09	1.23868e-07	0.999904
ENSG00000167769	ACER1	4.44177e-09	1.23791e-07	0.999904
ENSG00000125492	BARHL1	4.44067e-09	1.23761e-07	0.999904
ENSG00000106992	AK1	4.44065e-09	1.2376e-07	0.999904
ENSG00000091106	NLRC4	4.44059e-09	1.23758e-07	0.999904
ENSG00000109944	C11orf63	4.4399e-09	1.23739e-07	0.999904
ENSG00000204525	HLA-C	4.43919e-09	1.23719e-07	0.999905
ENSG00000186141	POLR3C	4.43907e-09	1.23716e-07	0.999905
ENSG00000120913	PDLIM2	4.4368e-09	1.23653e-07	0.999905
ENSG00000113889	KNG1	4.43612e-09	1.23634e-07	0.999905
ENSG00000151790	TDO2	4.43611e-09	1.23633e-07	0.999905
ENSG00000143578	CREB3L4	4.43546e-09	1.23615e-07	0.999905
ENSG00000143771	CNIH4	4.43362e-09	1.23564e-07	0.999905
ENSG00000167720	SRR	4.43228e-09	1.23527e-07	0.999905
ENSG00000168228	ZCCHC4	4.43125e-09	1.23498e-07	0.999906
ENSG00000150540	HNMT	4.4308e-09	1.23486e-07	0.999906
ENSG00000163354	DCST2	4.42978e-09	1.23457e-07	0.999906
ENSG00000147364	FBXO25	4.42321e-09	1.23274e-07	0.999906
ENSG00000198843	SELT	4.42138e-09	1.23223e-07	0.999906
ENSG00000185634	SHC4	4.42074e-09	1.23205e-07	0.999906
ENSG00000135537	LACE1	4.42059e-09	1.23201e-07	0.999906
ENSG00000109851	DBX1	4.41983e-09	1.2318e-07	0.999906
ENSG00000059378	PARP12	4.41875e-09	1.2315e-07	0.999907
ENSG00000115598	IL1RL2	4.41706e-09	1.23103e-07	0.999907
ENSG00000122176	FMOD	4.41468e-09	1.23036e-07	0.999907
ENSG00000204267	TAP2	4.41214e-09	1.22966e-07	0.999907
ENSG00000109163	GNRHR	4.41165e-09	1.22952e-07	0.999907
ENSG00000152291	TGOLN2	4.4115e-09	1.22948e-07	0.999907
ENSG00000163394	CCKAR	4.41126e-09	1.22941e-07	0.999907
ENSG00000126259	KIRREL2	4.41099e-09	1.22934e-07	0.999907
ENSG00000125247	TMTC4	4.40933e-09	1.22887e-07	0.999908
ENSG00000142102	ATHL1	4.4093e-09	1.22886e-07	0.999908
ENSG00000103047	TANGO6	4.40868e-09	1.22869e-07	0.999908
ENSG00000063438	AHRR	4.40711e-09	1.22825e-07	0.999908
ENSG00000163449	TMEM169	4.40702e-09	1.22823e-07	0.999908
ENSG00000134330	IAH1	4.40661e-09	1.22811e-07	0.999908
ENSG00000146909	NOM1	4.40625e-09	1.22801e-07	0.999908
ENSG00000064545	TMEM161A	4.406e-09	1.22794e-07	0.999908
ENSG00000177917	ARL6IP6	4.40293e-09	1.22709e-07	0.999908
ENSG00000004948	CALCR	4.40241e-09	1.22694e-07	0.999909
ENSG00000112297	AIM1	4.40014e-09	1.22631e-07	0.999909
ENSG00000078795	PKD2L2	4.39973e-09	1.2262e-07	0.999909
ENSG00000124449	IRGC	4.39814e-09	1.22575e-07	0.999909
ENSG00000186184	POLR1D	4.39797e-09	1.22571e-07	0.999909
ENSG00000171804	WDR87	4.39645e-09	1.22528e-07	0.999909
ENSG00000159593	NAE1	4.39489e-09	1.22485e-07	0.999909
ENSG00000173614	NMNAT1	4.39445e-09	1.22472e-07	0.999909
ENSG00000120742	SERP1	4.39285e-09	1.22428e-07	0.99991
ENSG00000215305	VPS16	4.39003e-09	1.22349e-07	0.99991
ENSG00000182836	PLCXD3	4.38953e-09	1.22335e-07	0.99991
ENSG00000005189	AC004381.6	4.38929e-09	1.22329e-07	0.99991
ENSG00000065427	KARS	4.38928e-09	1.22328e-07	0.99991
ENSG00000162927	PUS10	4.38815e-09	1.22297e-07	0.99991
ENSG00000171885	AQP4	4.38572e-09	1.22229e-07	0.99991
ENSG00000101311	FERMT1	4.38424e-09	1.22188e-07	0.99991
ENSG00000129194	SOX15	4.38229e-09	1.22134e-07	0.999911
ENSG00000137574	TGS1	4.38227e-09	1.22133e-07	0.999911
ENSG00000168454	TXNDC2	4.38024e-09	1.22077e-07	0.999911
ENSG00000163701	IL17RE	4.37938e-09	1.22052e-07	0.999911
ENSG00000254415	SIGLEC14	4.37926e-09	1.22049e-07	0.999911
ENSG00000186300	ZNF555	4.3792e-09	1.22048e-07	0.999911
ENSG00000083457	ITGAE	4.37859e-09	1.22031e-07	0.999911
ENSG00000085871	MGST2	4.3781e-09	1.22017e-07	0.999911
ENSG00000104998	IL27RA	4.3773e-09	1.21995e-07	0.999912
ENSG00000136244	IL6	4.37463e-09	1.2192e-07	0.999912
ENSG00000116127	ALMS1	4.37399e-09	1.21902e-07	0.999912
ENSG00000198515	CNGA1	4.37391e-09	1.219e-07	0.999912
ENSG00000134438	RAX	4.37317e-09	1.21879e-07	0.999912
ENSG00000089199	CHGB	4.37164e-09	1.21837e-07	0.999912
ENSG00000184730	APOBR	4.36988e-09	1.21788e-07	0.999912
ENSG00000135272	MDFIC	4.3681e-09	1.21738e-07	0.999912
ENSG00000119535	CSF3R	4.36728e-09	1.21715e-07	0.999913
ENSG00000188508	KRTDAP	4.3654e-09	1.21663e-07	0.999913
ENSG00000171729	TMEM51	4.36471e-09	1.21644e-07	0.999913
ENSG00000127948	POR	4.36369e-09	1.21615e-07	0.999913
ENSG00000184110	EIF3C	4.36343e-09	1.21608e-07	0.999913
ENSG00000242247	ARFGAP3	4.3632e-09	1.21602e-07	0.999913
ENSG00000138029	HADHB	4.36155e-09	1.21556e-07	0.999913
ENSG00000114520	SNX4	4.35991e-09	1.2151e-07	0.999913
ENSG00000089327	FXYD5	4.3585e-09	1.21471e-07	0.999914
ENSG00000165805	C12orf50	4.35657e-09	1.21417e-07	0.999914
ENSG00000162814	SPATA17	4.35626e-09	1.21408e-07	0.999914
ENSG00000162267	ITIH3	4.35612e-09	1.21404e-07	0.999914
ENSG00000160993	ALKBH4	4.35587e-09	1.21397e-07	0.999914
ENSG00000131069	ACSS2	4.35494e-09	1.21371e-07	0.999914
ENSG00000011083	SLC6A7	4.35287e-09	1.21314e-07	0.999914
ENSG00000129596	CDO1	4.35147e-09	1.21275e-07	0.999914
ENSG00000129009	ISLR	4.35026e-09	1.21241e-07	0.999914
ENSG00000170044	ZPLD1	4.34964e-09	1.21224e-07	0.999915
ENSG00000139151	PLCZ1	4.34827e-09	1.21186e-07	0.999915
ENSG00000185798	WDR53	4.34812e-09	1.21181e-07	0.999915
ENSG00000161609	CCDC155	4.34758e-09	1.21166e-07	0.999915
ENSG00000167754	KLK5	4.34635e-09	1.21132e-07	0.999915
ENSG00000117477	CCDC181	4.34412e-09	1.2107e-07	0.999915
ENSG00000196187	TMEM63A	4.34298e-09	1.21038e-07	0.999915
ENSG00000176720	BOK	4.34233e-09	1.2102e-07	0.999915
ENSG00000130762	ARHGEF16	4.34108e-09	1.20985e-07	0.999916
ENSG00000107949	BCCIP	4.34025e-09	1.20962e-07	0.999916
ENSG00000128710	HOXD10	4.33889e-09	1.20924e-07	0.999916
ENSG00000115648	MLPH	4.33723e-09	1.20878e-07	0.999916
ENSG00000152684	PELO	4.33632e-09	1.20853e-07	0.999916
ENSG00000115297	TLX2	4.33346e-09	1.20773e-07	0.999916
ENSG00000146477	SLC22A3	4.33335e-09	1.2077e-07	0.999916
ENSG00000160185	UBASH3A	4.33302e-09	1.2076e-07	0.999916
ENSG00000155189	AGPAT5	4.33029e-09	1.20684e-07	0.999917
ENSG00000140718	FTO	4.33005e-09	1.20678e-07	0.999917
ENSG00000164116	GUCY1A3	4.32998e-09	1.20676e-07	0.999917
ENSG00000171595	DNAI2	4.32968e-09	1.20667e-07	0.999917
ENSG00000078070	MCCC1	4.32914e-09	1.20652e-07	0.999917
ENSG00000053438	NNAT	4.32785e-09	1.20616e-07	0.999917
ENSG00000187581	COX8C	4.32671e-09	1.20585e-07	0.999917
ENSG00000174348	PODN	4.32601e-09	1.20565e-07	0.999917
ENSG00000175591	P2RY2	4.32537e-09	1.20547e-07	0.999917
ENSG00000164535	DAGLB	4.32528e-09	1.20545e-07	0.999918
ENSG00000173269	MMRN2	4.32446e-09	1.20522e-07	0.999918
ENSG00000123106	CCDC91	4.32146e-09	1.20438e-07	0.999918
ENSG00000149380	P4HA3	4.31953e-09	1.20385e-07	0.999918
ENSG00000187187	ZNF546	4.31941e-09	1.20381e-07	0.999918
ENSG00000174842	GLMN	4.31856e-09	1.20358e-07	0.999918
ENSG00000124839	RAB17	4.31715e-09	1.20318e-07	0.999918
ENSG00000171368	TPPP	4.31471e-09	1.2025e-07	0.999918
ENSG00000101187	SLCO4A1	4.31163e-09	1.20164e-07	0.999919
ENSG00000010165	METTL13	4.31108e-09	1.20149e-07	0.999919
ENSG00000110492	MDK	4.31054e-09	1.20134e-07	0.999919
ENSG00000113555	PCDH12	4.30706e-09	1.20037e-07	0.999919
ENSG00000101000	PROCR	4.30525e-09	1.19987e-07	0.999919
ENSG00000198707	CEP290	4.30399e-09	1.19951e-07	0.999919
ENSG00000074771	NOX3	4.30398e-09	1.19951e-07	0.999919
ENSG00000070759	TESK2	4.30325e-09	1.19931e-07	0.999919
ENSG00000006530	AGK	4.30125e-09	1.19875e-07	0.99992
ENSG00000147905	ZCCHC7	4.29829e-09	1.19792e-07	0.99992
ENSG00000134262	AP4B1	4.29352e-09	1.1966e-07	0.99992
ENSG00000147606	SLC26A7	4.29213e-09	1.19621e-07	0.99992
ENSG00000168743	NPNT	4.2919e-09	1.19614e-07	0.99992
ENSG00000165661	QSOX2	4.29117e-09	1.19594e-07	0.99992
ENSG00000143374	TARS2	4.28776e-09	1.19499e-07	0.99992
ENSG00000119630	PGF	4.2872e-09	1.19483e-07	0.99992
ENSG00000131115	ZNF227	4.28618e-09	1.19455e-07	0.99992
ENSG00000163050	ADCK3	4.28562e-09	1.19439e-07	0.999921
ENSG00000197299	BLM	4.28444e-09	1.19407e-07	0.999921
ENSG00000164675	IQUB	4.28389e-09	1.19391e-07	0.999921
ENSG00000196350	ZNF729	4.28373e-09	1.19387e-07	0.999921
ENSG00000173715	C11orf80	4.28368e-09	1.19385e-07	0.999921
ENSG00000163378	EOGT	4.28122e-09	1.19317e-07	0.999921
ENSG00000118271	TTR	4.27941e-09	1.19266e-07	0.999921
ENSG00000076351	SLC46A1	4.27893e-09	1.19253e-07	0.999921
ENSG00000144015	TRIM43	4.2783e-09	1.19235e-07	0.999922
ENSG00000229474	PATL2	4.27791e-09	1.19224e-07	0.999922
ENSG00000103365	GGA2	4.27744e-09	1.19211e-07	0.999922
ENSG00000133193	FAM104A	4.27714e-09	1.19203e-07	0.999922
ENSG00000185513	L3MBTL1	4.27647e-09	1.19184e-07	0.999922
ENSG00000101407	TTI1	4.27612e-09	1.19175e-07	0.999922
ENSG00000138279	ANXA7	4.27548e-09	1.19157e-07	0.999922
ENSG00000206531	CD200R1L	4.27365e-09	1.19106e-07	0.999922
ENSG00000175097	RAG2	4.27325e-09	1.19095e-07	0.999923
ENSG00000127720	METTL25	4.27294e-09	1.19086e-07	0.999923
ENSG00000181804	SLC9A9	4.27086e-09	1.19028e-07	0.999923
ENSG00000112818	MEP1A	4.2708e-09	1.19027e-07	0.999923
ENSG00000168778	TCTN2	4.26962e-09	1.18994e-07	0.999923
ENSG00000105983	LMBR1	4.26959e-09	1.18993e-07	0.999923
ENSG00000164344	KLKB1	4.26652e-09	1.18907e-07	0.999923
ENSG00000081051	AFP	4.26641e-09	1.18904e-07	0.999923
ENSG00000130518	KIAA1683	4.26518e-09	1.1887e-07	0.999923
ENSG00000163565	IFI16	4.26396e-09	1.18836e-07	0.999924
ENSG00000166780	C16orf45	4.26276e-09	1.18802e-07	0.999924
ENSG00000122359	ANXA11	4.26256e-09	1.18797e-07	0.999924
ENSG00000110848	CD69	4.26219e-09	1.18787e-07	0.999924
ENSG00000136770	DNAJC1	4.26211e-09	1.18784e-07	0.999924
ENSG00000008282	SYPL1	4.26044e-09	1.18738e-07	0.999924
ENSG00000134256	CD101	4.25994e-09	1.18724e-07	0.999924
ENSG00000196735	HLA-DQA1	4.25978e-09	1.18719e-07	0.999924
ENSG00000111644	ACRBP	4.25929e-09	1.18706e-07	0.999925
ENSG00000123307	NEUROD4	4.25545e-09	1.18599e-07	0.999925
ENSG00000168216	LMBRD1	4.2542e-09	1.18564e-07	0.999925
ENSG00000170160	CCDC144A	4.25127e-09	1.18482e-07	0.999925
ENSG00000146192	FGD2	4.25041e-09	1.18458e-07	0.999925
ENSG00000089041	P2RX7	4.24789e-09	1.18388e-07	0.999925
ENSG00000154099	DNAAF1	4.24499e-09	1.18307e-07	0.999925
ENSG00000049860	HEXB	4.24187e-09	1.1822e-07	0.999925
ENSG00000132464	ENAM	4.24135e-09	1.18206e-07	0.999925
ENSG00000163521	GLB1L	4.23953e-09	1.18155e-07	0.999926
ENSG00000139155	SLCO1C1	4.23353e-09	1.17988e-07	0.999926
ENSG00000013523	ANGEL1	4.22864e-09	1.17852e-07	0.999926
ENSG00000186994	KANK3	4.22662e-09	1.17795e-07	0.999926
ENSG00000164300	SERINC5	4.22592e-09	1.17776e-07	0.999926
ENSG00000136514	RTP4	4.22576e-09	1.17771e-07	0.999926
ENSG00000124205	EDN3	4.22512e-09	1.17753e-07	0.999926
ENSG00000117115	PADI2	4.21938e-09	1.17593e-07	0.999926
ENSG00000037897	METTL1	4.21932e-09	1.17592e-07	0.999927
ENSG00000115275	MOGS	4.2181e-09	1.17558e-07	0.999927
ENSG00000173281	PPP1R3B	4.21483e-09	1.17466e-07	0.999927
ENSG00000125898	FAM110A	4.21449e-09	1.17457e-07	0.999927
ENSG00000204396	VWA7	4.21109e-09	1.17362e-07	0.999927
ENSG00000198092	TMPRSS11F	4.20992e-09	1.1733e-07	0.999927
ENSG00000160208	RRP1B	4.20804e-09	1.17277e-07	0.999927
ENSG00000103196	CRISPLD2	4.20795e-09	1.17275e-07	0.999927
ENSG00000160838	LRRC71	4.20605e-09	1.17222e-07	0.999927
ENSG00000198018	ENTPD7	4.20514e-09	1.17196e-07	0.999928
ENSG00000171243	SOSTDC1	4.20332e-09	1.17146e-07	0.999928
ENSG00000119326	CTNNAL1	4.20258e-09	1.17125e-07	0.999928
ENSG00000162437	RAVER2	4.20225e-09	1.17116e-07	0.999928
ENSG00000169062	UPF3A	4.19937e-09	1.17036e-07	0.999928
ENSG00000124155	PIGT	4.199e-09	1.17025e-07	0.999928
ENSG00000064933	PMS1	4.19689e-09	1.16966e-07	0.999928
ENSG00000139629	GALNT6	4.1953e-09	1.16922e-07	0.999928
ENSG00000182742	HOXB4	4.19417e-09	1.16891e-07	0.999929
ENSG00000240583	AQP1	4.19358e-09	1.16874e-07	0.999929
ENSG00000173542	MOB1B	4.19345e-09	1.16871e-07	0.999929
ENSG00000024526	DEPDC1	4.19297e-09	1.16857e-07	0.999929
ENSG00000075429	CACNG5	4.19258e-09	1.16847e-07	0.999929
ENSG00000144488	ESPNL	4.18844e-09	1.16731e-07	0.999929
ENSG00000121853	GHSR	4.18735e-09	1.16701e-07	0.999929
ENSG00000171509	RXFP1	4.18611e-09	1.16666e-07	0.999929
ENSG00000176092	AIM1L	4.18598e-09	1.16662e-07	0.999929
ENSG00000104320	NBN	4.18568e-09	1.16654e-07	0.99993
ENSG00000170266	GLB1	4.18557e-09	1.16651e-07	0.99993
ENSG00000101198	NKAIN4	4.18516e-09	1.1664e-07	0.99993
ENSG00000198894	CIPC	4.1845e-09	1.16621e-07	0.99993
ENSG00000104450	SPAG1	4.18265e-09	1.1657e-07	0.99993
ENSG00000166986	MARS	4.18044e-09	1.16508e-07	0.99993
ENSG00000099974	DDTL	4.17889e-09	1.16465e-07	0.99993
ENSG00000176903	PNMA1	4.17875e-09	1.16461e-07	0.99993
ENSG00000062038	CDH3	4.1782e-09	1.16446e-07	0.999931
ENSG00000198826	ARHGAP11A	4.17333e-09	1.1631e-07	0.999931
ENSG00000259371	RP11-468E2.6	4.17117e-09	1.1625e-07	0.999931
ENSG00000164465	DCBLD1	4.16789e-09	1.16158e-07	0.999931
ENSG00000169251	NMD3	4.16739e-09	1.16144e-07	0.999931
ENSG00000152492	CCDC50	4.1668e-09	1.16128e-07	0.999931
ENSG00000129347	KRI1	4.16661e-09	1.16123e-07	0.999931
ENSG00000172508	CARNS1	4.16567e-09	1.16096e-07	0.999931
ENSG00000159650	UROC1	4.16207e-09	1.15996e-07	0.999931
ENSG00000182179	UBA7	4.16203e-09	1.15995e-07	0.999932
ENSG00000160256	FAM207A	4.16091e-09	1.15964e-07	0.999932
ENSG00000204536	CCHCR1	4.15943e-09	1.15923e-07	0.999932
ENSG00000113643	RARS	4.15811e-09	1.15886e-07	0.999932
ENSG00000172830	SSH3	4.15568e-09	1.15818e-07	0.999932
ENSG00000175063	UBE2C	4.15291e-09	1.15741e-07	0.999932
ENSG00000117400	MPL	4.15127e-09	1.15695e-07	0.999932
ENSG00000198855	FICD	4.15083e-09	1.15683e-07	0.999932
ENSG00000079335	CDC14A	4.15054e-09	1.15675e-07	0.999932
ENSG00000165325	CCDC67	4.14967e-09	1.15651e-07	0.999933
ENSG00000115159	GPD2	4.14575e-09	1.15541e-07	0.999933
ENSG00000095464	PDE6C	4.14248e-09	1.1545e-07	0.999933
ENSG00000064995	TAF11	4.14131e-09	1.15417e-07	0.999933
ENSG00000213139	CRYGS	4.14059e-09	1.15398e-07	0.999933
ENSG00000177674	AGTRAP	4.13794e-09	1.15324e-07	0.999933
ENSG00000205336	GPR56	4.13715e-09	1.15302e-07	0.999933
ENSG00000162377	COA7	4.13121e-09	1.15136e-07	0.999933
ENSG00000168763	CNNM3	4.12916e-09	1.15079e-07	0.999934
ENSG00000117155	SSX2IP	4.12841e-09	1.15058e-07	0.999934
ENSG00000172020	GAP43	4.12777e-09	1.1504e-07	0.999934
ENSG00000130377	ACSBG2	4.12586e-09	1.14987e-07	0.999934
ENSG00000169241	SLC50A1	4.12547e-09	1.14976e-07	0.999934
ENSG00000253251	CTC-534A2.2	4.12256e-09	1.14895e-07	0.999934
ENSG00000132600	PRMT7	4.1175e-09	1.14754e-07	0.999934
ENSG00000106868	SUSD1	4.11553e-09	1.14699e-07	0.999934
ENSG00000090612	ZNF268	4.11283e-09	1.14624e-07	0.999934
ENSG00000160505	NLRP4	4.11208e-09	1.14603e-07	0.999935
ENSG00000204264	PSMB8	4.11199e-09	1.146e-07	0.999935
ENSG00000197275	RAD54B	4.10771e-09	1.14481e-07	0.999935
ENSG00000114107	CEP70	4.10656e-09	1.14449e-07	0.999935
ENSG00000168811	IL12A	4.10533e-09	1.14415e-07	0.999935
ENSG00000054282	SDCCAG8	4.1041e-09	1.1438e-07	0.999935
ENSG00000149292	TTC12	4.10272e-09	1.14342e-07	0.999935
ENSG00000185662	SMIM23	4.09993e-09	1.14264e-07	0.999935
ENSG00000135409	AMHR2	4.09794e-09	1.14209e-07	0.999935
ENSG00000138286	FAM149B1	4.09768e-09	1.14202e-07	0.999936
ENSG00000134283	PPHLN1	4.09696e-09	1.14181e-07	0.999936
ENSG00000170113	NIPA1	4.09626e-09	1.14162e-07	0.999936
ENSG00000138738	PRDM5	4.09473e-09	1.14119e-07	0.999936
ENSG00000079435	LIPE	4.0919e-09	1.1404e-07	0.999936
ENSG00000205456	TP53TG3D	4.09179e-09	1.14037e-07	0.999936
ENSG00000185862	EVI2B	4.09133e-09	1.14024e-07	0.999936
ENSG00000170085	SIMC1	4.08657e-09	1.13892e-07	0.999936
ENSG00000008311	AASS	4.07453e-09	1.13556e-07	0.999937
ENSG00000179873	NLRP11	4.07386e-09	1.13538e-07	0.999937
ENSG00000168754	FAM178B	4.07232e-09	1.13495e-07	0.999937
ENSG00000203995	ZYG11A	4.07101e-09	1.13458e-07	0.999937
ENSG00000088756	ARHGAP28	4.06999e-09	1.1343e-07	0.999937
ENSG00000141574	SECTM1	4.06959e-09	1.13419e-07	0.999937
ENSG00000129965	INS-IGF2	4.06651e-09	1.13333e-07	0.999937
ENSG00000123213	NLN	4.0665e-09	1.13333e-07	0.999937
ENSG00000173226	IQCB1	4.06567e-09	1.13309e-07	0.999937
ENSG00000170264	FAM161A	4.06281e-09	1.1323e-07	0.999938
ENSG00000162643	WDR63	4.06098e-09	1.13179e-07	0.999938
ENSG00000165072	MAMDC2	4.06092e-09	1.13177e-07	0.999938
ENSG00000119392	GLE1	4.05919e-09	1.13129e-07	0.999938
ENSG00000023228	NDUFS1	4.0581e-09	1.13099e-07	0.999938
ENSG00000106305	AIMP2	4.05806e-09	1.13098e-07	0.999938
ENSG00000180071	ANKRD18A	4.05601e-09	1.1304e-07	0.999938
ENSG00000115257	PCSK4	4.0524e-09	1.1294e-07	0.999938
ENSG00000176695	OR4F17	4.05238e-09	1.12939e-07	0.999938
ENSG00000120451	SNX19	4.05234e-09	1.12938e-07	0.999939
ENSG00000204439	C6orf47	4.05078e-09	1.12895e-07	0.999939
ENSG00000070748	CHAT	4.05048e-09	1.12886e-07	0.999939
ENSG00000109758	HGFAC	4.05029e-09	1.12881e-07	0.999939
ENSG00000092529	CAPN3	4.04934e-09	1.12854e-07	0.999939
ENSG00000159063	ALG8	4.04742e-09	1.12801e-07	0.999939
ENSG00000101166	SLMO2	4.04725e-09	1.12796e-07	0.999939
ENSG00000112273	HDGFL1	4.04268e-09	1.12669e-07	0.999939
ENSG00000213085	CCDC19	4.041e-09	1.12622e-07	0.999939
ENSG00000188959	C9orf152	4.04027e-09	1.12602e-07	0.99994
ENSG00000204397	CARD16	4.03777e-09	1.12532e-07	0.99994
ENSG00000111058	ACSS3	4.037e-09	1.1251e-07	0.99994
ENSG00000139433	GLTP	4.03679e-09	1.12505e-07	0.99994
ENSG00000196544	C17orf59	4.03504e-09	1.12456e-07	0.99994
ENSG00000135404	CD63	4.03428e-09	1.12435e-07	0.99994
ENSG00000180219	FAM71C	4.03296e-09	1.12398e-07	0.99994
ENSG00000122882	ECD	4.03179e-09	1.12365e-07	0.99994
ENSG00000135835	KIAA1614	4.02397e-09	1.12147e-07	0.99994
ENSG00000058866	DGKG	4.02315e-09	1.12124e-07	0.999941
ENSG00000188089	PLA2G4E	4.02224e-09	1.12099e-07	0.999941
ENSG00000164967	RPP25L	4.01905e-09	1.1201e-07	0.999941
ENSG00000154415	PPP1R3A	4.01847e-09	1.11994e-07	0.999941
ENSG00000160808	MYL3	4.01838e-09	1.11992e-07	0.999941
ENSG00000179532	DNHD1	4.01576e-09	1.11918e-07	0.999941
ENSG00000204385	SLC44A4	4.01314e-09	1.11845e-07	0.999941
ENSG00000156194	PPEF2	4.01294e-09	1.1184e-07	0.999941
ENSG00000182783	OR2T29	4.01241e-09	1.11825e-07	0.999941
ENSG00000174898	CATSPERD	4.0122e-09	1.11819e-07	0.999942
ENSG00000187244	BCAM	4.01187e-09	1.1181e-07	0.999942
ENSG00000112378	PERP	4.01166e-09	1.11804e-07	0.999942
ENSG00000149260	CAPN5	4.01097e-09	1.11785e-07	0.999942
ENSG00000041802	LSG1	4.01054e-09	1.11773e-07	0.999942
ENSG00000206053	HN1L	4.00767e-09	1.11693e-07	0.999942
ENSG00000185404	SP140L	4.00736e-09	1.11684e-07	0.999942
ENSG00000174227	PIGG	4.00644e-09	1.11659e-07	0.999942
ENSG00000108839	ALOX12	4.00447e-09	1.11604e-07	0.999942
ENSG00000175536	LIPT2	4.00424e-09	1.11597e-07	0.999943
ENSG00000164509	IL31RA	4.00106e-09	1.11509e-07	0.999943
ENSG00000188687	SLC4A5	4.00101e-09	1.11507e-07	0.999943
ENSG00000144061	NPHP1	4.00055e-09	1.11495e-07	0.999943
ENSG00000188747	NOXA1	4.00044e-09	1.11491e-07	0.999943
ENSG00000169299	PGM2	3.99987e-09	1.11476e-07	0.999943
ENSG00000095539	SEMA4G	3.9939e-09	1.11309e-07	0.999943
ENSG00000135002	RFK	3.99289e-09	1.11281e-07	0.999943
ENSG00000130023	ERMARD	3.99122e-09	1.11235e-07	0.999943
ENSG00000065485	PDIA5	3.98262e-09	1.10995e-07	0.999944
ENSG00000197619	ZNF615	3.98078e-09	1.10944e-07	0.999944
ENSG00000234906	APOC2	3.98071e-09	1.10942e-07	0.999944
ENSG00000105122	RASAL3	3.98065e-09	1.1094e-07	0.999944
ENSG00000132958	TPTE2	3.98058e-09	1.10938e-07	0.999944
ENSG00000141012	GALNS	3.98057e-09	1.10938e-07	0.999944
ENSG00000159111	MRPL10	3.9792e-09	1.109e-07	0.999944
ENSG00000102710	SUPT20H	3.97606e-09	1.10812e-07	0.999944
ENSG00000132205	EMILIN2	3.97473e-09	1.10775e-07	0.999944
ENSG00000136542	GALNT5	3.97472e-09	1.10775e-07	0.999945
ENSG00000104529	EEF1D	3.97023e-09	1.1065e-07	0.999945
ENSG00000131746	TNS4	3.96719e-09	1.10565e-07	0.999945
ENSG00000205593	DENND6B	3.9628e-09	1.10443e-07	0.999945
ENSG00000007541	PIGQ	3.96159e-09	1.10409e-07	0.999945
ENSG00000118307	CASC1	3.96061e-09	1.10381e-07	0.999945
ENSG00000165905	GYLTL1B	3.96024e-09	1.10371e-07	0.999945
ENSG00000157426	AASDH	3.95862e-09	1.10326e-07	0.999945
ENSG00000185803	SLC52A2	3.95356e-09	1.10185e-07	0.999945
ENSG00000146282	RARS2	3.95255e-09	1.10157e-07	0.999946
ENSG00000230453	ANKRD18B	3.95195e-09	1.1014e-07	0.999946
ENSG00000150764	DIXDC1	3.95146e-09	1.10126e-07	0.999946
ENSG00000168676	KCTD19	3.95122e-09	1.1012e-07	0.999946
ENSG00000205436	EXOC3L4	3.94929e-09	1.10066e-07	0.999946
ENSG00000159224	GIP	3.94474e-09	1.09939e-07	0.999946
ENSG00000163600	ICOS	3.94354e-09	1.09906e-07	0.999946
ENSG00000184661	CDCA2	3.94314e-09	1.09894e-07	0.999946
ENSG00000137501	SYTL2	3.94268e-09	1.09882e-07	0.999946
ENSG00000167634	NLRP7	3.94253e-09	1.09878e-07	0.999947
ENSG00000185115	NDNL2	3.94202e-09	1.09863e-07	0.999947
ENSG00000203697	CAPN8	3.9383e-09	1.0976e-07	0.999947
ENSG00000125482	TTF1	3.93816e-09	1.09756e-07	0.999947
ENSG00000182348	ZNF804B	3.9359e-09	1.09693e-07	0.999947
ENSG00000148120	C9orf3	3.93344e-09	1.09624e-07	0.999947
ENSG00000133805	AMPD3	3.93268e-09	1.09603e-07	0.999947
ENSG00000152683	SLC30A6	3.92807e-09	1.09475e-07	0.999947
ENSG00000188243	COMMD6	3.92518e-09	1.09394e-07	0.999947
ENSG00000163171	CDC42EP3	3.92064e-09	1.09267e-07	0.999948
ENSG00000153113	CAST	3.91861e-09	1.09211e-07	0.999948
ENSG00000160963	COL26A1	3.91475e-09	1.09103e-07	0.999948
ENSG00000178105	DDX10	3.91337e-09	1.09065e-07	0.999948
ENSG00000106344	RBM28	3.91229e-09	1.09035e-07	0.999948
ENSG00000140379	BCL2A1	3.90345e-09	1.08789e-07	0.999948
ENSG00000120149	MSX2	3.90257e-09	1.08764e-07	0.999948
ENSG00000149633	KIAA1755	3.89837e-09	1.08647e-07	0.999948
ENSG00000179148	ALOXE3	3.89563e-09	1.08571e-07	0.999948
ENSG00000143951	WDPCP	3.89556e-09	1.08568e-07	0.999949
ENSG00000112053	SLC26A8	3.89296e-09	1.08496e-07	0.999949
ENSG00000094914	AAAS	3.88819e-09	1.08363e-07	0.999949
ENSG00000148584	A1CF	3.88748e-09	1.08343e-07	0.999949
ENSG00000127412	TRPV5	3.88616e-09	1.08307e-07	0.999949
ENSG00000136250	AOAH	3.88432e-09	1.08255e-07	0.999949
ENSG00000134917	ADAMTS8	3.88049e-09	1.08149e-07	0.999949
ENSG00000235162	C12orf75	3.87434e-09	1.07977e-07	0.999949
ENSG00000140090	SLC24A4	3.87394e-09	1.07966e-07	0.999949
ENSG00000136699	SMPD4	3.87278e-09	1.07934e-07	0.99995
ENSG00000138639	ARHGAP24	3.87016e-09	1.07861e-07	0.99995
ENSG00000096872	IFT74	3.86984e-09	1.07852e-07	0.99995
ENSG00000213551	DNAJC9	3.86885e-09	1.07824e-07	0.99995
ENSG00000125430	HS3ST3B1	3.86847e-09	1.07813e-07	0.99995
ENSG00000104886	PLEKHJ1	3.86764e-09	1.0779e-07	0.99995
ENSG00000119688	ABCD4	3.86599e-09	1.07744e-07	0.99995
ENSG00000123353	ORMDL2	3.86087e-09	1.07602e-07	0.99995
ENSG00000204673	AKT1S1	3.86066e-09	1.07596e-07	0.99995
ENSG00000188394	GPR21	3.85942e-09	1.07561e-07	0.99995
ENSG00000183269	OR52E8	3.8594e-09	1.07561e-07	0.999951
ENSG00000183486	MX2	3.85622e-09	1.07472e-07	0.999951
ENSG00000124275	MTRR	3.85293e-09	1.07381e-07	0.999951
ENSG00000146453	PNLDC1	3.8526e-09	1.07371e-07	0.999951
ENSG00000183833	MAATS1	3.84931e-09	1.0728e-07	0.999951
ENSG00000119509	INVS	3.84295e-09	1.07102e-07	0.999951
ENSG00000198000	NOL8	3.84173e-09	1.07068e-07	0.999951
ENSG00000272968	RBAK-RBAKDN	3.84173e-09	1.07068e-07	0.999951
ENSG00000145348	TBCK	3.84066e-09	1.07039e-07	0.999951
ENSG00000149016	TUT1	3.837e-09	1.06936e-07	0.999952
ENSG00000104044	OCA2	3.83563e-09	1.06898e-07	0.999952
ENSG00000157637	SLC38A10	3.83523e-09	1.06887e-07	0.999952
ENSG00000141748	ARL5C	3.83473e-09	1.06873e-07	0.999952
ENSG00000163755	HPS3	3.83378e-09	1.06847e-07	0.999952
ENSG00000174371	EXO1	3.83124e-09	1.06776e-07	0.999952
ENSG00000109794	FAM149A	3.82977e-09	1.06735e-07	0.999952
ENSG00000103018	CYB5B	3.82732e-09	1.06667e-07	0.999952
ENSG00000158286	RNF207	3.82728e-09	1.06666e-07	0.999952
ENSG00000170689	HOXB9	3.82675e-09	1.06651e-07	0.999953
ENSG00000141524	TMC6	3.82608e-09	1.06632e-07	0.999953
ENSG00000131116	ZNF428	3.82455e-09	1.06589e-07	0.999953
ENSG00000163611	SPICE1	3.82262e-09	1.06536e-07	0.999953
ENSG00000174808	BTC	3.82229e-09	1.06527e-07	0.999953
ENSG00000182700	IGIP	3.82227e-09	1.06526e-07	0.999953
ENSG00000134874	DZIP1	3.82166e-09	1.06509e-07	0.999953
ENSG00000159337	PLA2G4D	3.82097e-09	1.0649e-07	0.999953
ENSG00000173572	NLRP13	3.82095e-09	1.06489e-07	0.999953
ENSG00000169696	ASPSCR1	3.8179e-09	1.06404e-07	0.999953
ENSG00000168827	GFM1	3.81335e-09	1.06277e-07	0.999954
ENSG00000137841	PLCB2	3.8092e-09	1.06162e-07	0.999954
ENSG00000085760	MTIF2	3.80877e-09	1.0615e-07	0.999954
ENSG00000177990	DPY19L2	3.80824e-09	1.06135e-07	0.999954
ENSG00000166091	CMTM5	3.80329e-09	1.05997e-07	0.999954
ENSG00000122008	POLK	3.80079e-09	1.05927e-07	0.999954
ENSG00000157093	LYZL4	3.79875e-09	1.05871e-07	0.999954
ENSG00000179958	DCTPP1	3.79731e-09	1.0583e-07	0.999954
ENSG00000141627	DYM	3.79638e-09	1.05804e-07	0.999954
ENSG00000269897	COMMD3-BMI1	3.79561e-09	1.05783e-07	0.999955
ENSG00000167264	DUS2	3.79512e-09	1.05769e-07	0.999955
ENSG00000110318	KIAA1377	3.79283e-09	1.05706e-07	0.999955
ENSG00000120686	UFM1	3.79206e-09	1.05684e-07	0.999955
ENSG00000135931	ARMC9	3.78882e-09	1.05594e-07	0.999955
ENSG00000133103	COG6	3.78563e-09	1.05505e-07	0.999955
ENSG00000174697	LEP	3.78496e-09	1.05486e-07	0.999955
ENSG00000162946	DISC1	3.78431e-09	1.05468e-07	0.999955
ENSG00000227057	WDR46	3.78422e-09	1.05466e-07	0.999955
ENSG00000178252	WDR6	3.77549e-09	1.05222e-07	0.999955
ENSG00000129152	MYOD1	3.77383e-09	1.05176e-07	0.999956
ENSG00000178295	GEN1	3.77178e-09	1.05119e-07	0.999956
ENSG00000116863	ADPRHL2	3.77168e-09	1.05116e-07	0.999956
ENSG00000145194	ECE2	3.77107e-09	1.05099e-07	0.999956
ENSG00000157510	AFAP1L1	3.7693e-09	1.0505e-07	0.999956
ENSG00000143520	FLG2	3.76927e-09	1.05049e-07	0.999956
ENSG00000175065	DSG4	3.76742e-09	1.04997e-07	0.999956
ENSG00000127241	MASP1	3.7666e-09	1.04974e-07	0.999956
ENSG00000111670	GNPTAB	3.76318e-09	1.04879e-07	0.999956
ENSG00000204882	GPR20	3.75994e-09	1.04789e-07	0.999957
ENSG00000125746	EML2	3.74664e-09	1.04418e-07	0.999957
ENSG00000116138	DNAJC16	3.74661e-09	1.04417e-07	0.999957
ENSG00000154655	L3MBTL4	3.74628e-09	1.04408e-07	0.999957
ENSG00000124802	EEF1E1	3.74428e-09	1.04352e-07	0.999957
ENSG00000268790	CTC-429P9.4	3.74381e-09	1.04339e-07	0.999957
ENSG00000211445	GPX3	3.73998e-09	1.04233e-07	0.999957
ENSG00000155329	ZCCHC10	3.73642e-09	1.04133e-07	0.999957
ENSG00000111554	MDM1	3.73466e-09	1.04084e-07	0.999957
ENSG00000158169	FANCC	3.73456e-09	1.04082e-07	0.999957
ENSG00000127831	VIL1	3.73407e-09	1.04068e-07	0.999958
ENSG00000168329	CX3CR1	3.73106e-09	1.03984e-07	0.999958
ENSG00000170293	CMTM8	3.72971e-09	1.03946e-07	0.999958
ENSG00000229937	PRPS1L1	3.72697e-09	1.0387e-07	0.999958
ENSG00000088386	SLC15A1	3.72393e-09	1.03785e-07	0.999958
ENSG00000197785	ATAD3A	3.72269e-09	1.03751e-07	0.999958
ENSG00000135249	RINT1	3.72208e-09	1.03734e-07	0.999958
ENSG00000116035	VAX2	3.72154e-09	1.03719e-07	0.999958
ENSG00000172992	DCAKD	3.71633e-09	1.03573e-07	0.999958
ENSG00000159761	C16orf86	3.71603e-09	1.03565e-07	0.999959
ENSG00000167232	ZNF91	3.71142e-09	1.03437e-07	0.999959
ENSG00000205581	HMGN1	3.71057e-09	1.03413e-07	0.999959
ENSG00000174567	GOLT1A	3.70985e-09	1.03393e-07	0.999959
ENSG00000020922	MRE11A	3.70864e-09	1.03359e-07	0.999959
ENSG00000163406	SLC15A2	3.70632e-09	1.03294e-07	0.999959
ENSG00000135899	SP110	3.70522e-09	1.03264e-07	0.999959
ENSG00000111319	SCNN1A	3.70129e-09	1.03154e-07	0.999959
ENSG00000175198	PCCA	3.69888e-09	1.03087e-07	0.999959
ENSG00000143537	ADAM15	3.69225e-09	1.02902e-07	0.999959
ENSG00000146109	ABT1	3.68998e-09	1.02839e-07	0.99996
ENSG00000174791	RIN1	3.68994e-09	1.02838e-07	0.99996
ENSG00000144908	ALDH1L1	3.68965e-09	1.0283e-07	0.99996
ENSG00000096996	IL12RB1	3.68465e-09	1.0269e-07	0.99996
ENSG00000106714	CNTNAP3	3.68092e-09	1.02586e-07	0.99996
ENSG00000049540	ELN	3.68077e-09	1.02582e-07	0.99996
ENSG00000197302	ZNF720	3.68017e-09	1.02566e-07	0.99996
ENSG00000130921	C12orf65	3.67937e-09	1.02543e-07	0.99996
ENSG00000153879	CEBPG	3.67704e-09	1.02478e-07	0.99996
ENSG00000137288	UQCC2	3.67569e-09	1.02441e-07	0.99996
ENSG00000147324	MFHAS1	3.67354e-09	1.02381e-07	0.999961
ENSG00000197410	DCHS2	3.6727e-09	1.02357e-07	0.999961
ENSG00000146376	ARHGAP18	3.66844e-09	1.02239e-07	0.999961
ENSG00000133835	HSD17B4	3.66839e-09	1.02237e-07	0.999961
ENSG00000196497	IPO4	3.65619e-09	1.01897e-07	0.999961
ENSG00000177600	RPLP2	3.65554e-09	1.01879e-07	0.999961
ENSG00000151092	NGLY1	3.65483e-09	1.01859e-07	0.999961
ENSG00000183291	SEP15	3.65398e-09	1.01836e-07	0.999961
ENSG00000129925	TMEM8A	3.65073e-09	1.01745e-07	0.999961
ENSG00000149743	TRPT1	3.65021e-09	1.01731e-07	0.999961
ENSG00000267740	AC024592.12	3.64663e-09	1.01631e-07	0.999962
ENSG00000182010	RTKN2	3.64335e-09	1.01539e-07	0.999962
ENSG00000109323	MANBA	3.64216e-09	1.01506e-07	0.999962
ENSG00000075673	ATP12A	3.6394e-09	1.0143e-07	0.999962
ENSG00000133105	RXFP2	3.63934e-09	1.01428e-07	0.999962
ENSG00000002933	TMEM176A	3.63898e-09	1.01418e-07	0.999962
ENSG00000176788	BASP1	3.63348e-09	1.01264e-07	0.999962
ENSG00000067208	EVI5	3.63277e-09	1.01245e-07	0.999962
ENSG00000258315	C17orf49	3.62902e-09	1.0114e-07	0.999962
ENSG00000101463	SYNDIG1	3.62316e-09	1.00977e-07	0.999963
ENSG00000165091	TMC1	3.62158e-09	1.00933e-07	0.999963
ENSG00000158863	FAM160B2	3.61382e-09	1.00716e-07	0.999963
ENSG00000172301	COPRS	3.61352e-09	1.00708e-07	0.999963
ENSG00000165309	ARMC3	3.61033e-09	1.00619e-07	0.999963
ENSG00000149591	TAGLN	3.60902e-09	1.00583e-07	0.999963
ENSG00000155530	LRGUK	3.60739e-09	1.00537e-07	0.999963
ENSG00000111344	RASAL1	3.60642e-09	1.0051e-07	0.999963
ENSG00000135447	PPP1R1A	3.60608e-09	1.00501e-07	0.999963
ENSG00000135299	ANKRD6	3.60181e-09	1.00382e-07	0.999963
ENSG00000205330	OR6C1	3.59347e-09	1.00149e-07	0.999964
ENSG00000121898	CPXM2	3.593e-09	1.00136e-07	0.999964
ENSG00000182575	NXPH3	3.58475e-09	9.99064e-08	0.999964
ENSG00000100504	PYGL	3.58117e-09	9.98067e-08	0.999964
ENSG00000134668	SPOCD1	3.58021e-09	9.97798e-08	0.999964
ENSG00000013288	MAN2B2	3.57998e-09	9.97734e-08	0.999964
ENSG00000231887	PRH1	3.57968e-09	9.97651e-08	0.999964
ENSG00000117425	PTCH2	3.57837e-09	9.97285e-08	0.999964
ENSG00000169609	C15orf40	3.57587e-09	9.96589e-08	0.999964
ENSG00000181315	ZNF322	3.57481e-09	9.96293e-08	0.999964
ENSG00000163689	C3orf67	3.57297e-09	9.95779e-08	0.999965
ENSG00000178741	COX5A	3.57281e-09	9.95736e-08	0.999965
ENSG00000138642	HERC6	3.56953e-09	9.94822e-08	0.999965
ENSG00000054983	GALC	3.5671e-09	9.94144e-08	0.999965
ENSG00000145623	OSMR	3.56397e-09	9.93271e-08	0.999965
ENSG00000068976	PYGM	3.56311e-09	9.93033e-08	0.999965
ENSG00000145592	RPL37	3.56145e-09	9.92569e-08	0.999965
ENSG00000119915	ELOVL3	3.55575e-09	9.9098e-08	0.999965
ENSG00000159625	CCDC135	3.55546e-09	9.909e-08	0.999965
ENSG00000162144	CYB561A3	3.55541e-09	9.90886e-08	0.999965
ENSG00000221869	CEBPD	3.55506e-09	9.90788e-08	0.999965
ENSG00000128915	NARG2	3.55453e-09	9.90641e-08	0.999966
ENSG00000172238	ATOH1	3.54934e-09	9.89194e-08	0.999966
ENSG00000132874	SLC14A2	3.54794e-09	9.88804e-08	0.999966
ENSG00000099338	CATSPERG	3.54759e-09	9.88708e-08	0.999966
ENSG00000155158	TTC39B	3.54678e-09	9.88482e-08	0.999966
ENSG00000229117	RPL41	3.5455e-09	9.88124e-08	0.999966
ENSG00000188162	OTOG	3.54348e-09	9.87562e-08	0.999966
ENSG00000162614	NEXN	3.54344e-09	9.87551e-08	0.999966
ENSG00000174749	C4orf32	3.54193e-09	9.87129e-08	0.999966
ENSG00000187609	EXD3	3.54115e-09	9.86913e-08	0.999966
ENSG00000002822	MAD1L1	3.54014e-09	9.8663e-08	0.999967
ENSG00000172167	MTBP	3.53951e-09	9.86454e-08	0.999967
ENSG00000125885	MCM8	3.53752e-09	9.859e-08	0.999967
ENSG00000196503	ARL9	3.53487e-09	9.85161e-08	0.999967
ENSG00000198758	EPS8L3	3.53069e-09	9.83997e-08	0.999967
ENSG00000170439	METTL7B	3.52982e-09	9.83754e-08	0.999967
ENSG00000103599	IQCH	3.52914e-09	9.83566e-08	0.999967
ENSG00000171530	TBCA	3.52757e-09	9.83127e-08	0.999967
ENSG00000133962	CATSPERB	3.52656e-09	9.82847e-08	0.999967
ENSG00000187569	DPPA3	3.52452e-09	9.82278e-08	0.999967
ENSG00000163507	KIAA1524	3.52396e-09	9.8212e-08	0.999968
ENSG00000164096	C4orf3	3.51802e-09	9.80465e-08	0.999968
ENSG00000136883	KIF12	3.51621e-09	9.79962e-08	0.999968
ENSG00000178804	H1FOO	3.51389e-09	9.79314e-08	0.999968
ENSG00000073331	ALPK1	3.51174e-09	9.78716e-08	0.999968
ENSG00000130545	CRB3	3.50927e-09	9.78027e-08	0.999968
ENSG00000072858	SIDT1	3.50815e-09	9.77716e-08	0.999968
ENSG00000155066	PROM2	3.50614e-09	9.77155e-08	0.999968
ENSG00000185038	MROH2A	3.50594e-09	9.77099e-08	0.999968
ENSG00000179772	FOXS1	3.50545e-09	9.76962e-08	0.999968
ENSG00000153066	TXNDC11	3.50468e-09	9.76747e-08	0.999969
ENSG00000100994	PYGB	3.50305e-09	9.76294e-08	0.999969
ENSG00000187566	NHLRC1	3.49709e-09	9.74633e-08	0.999969
ENSG00000187997	C17orf99	3.49421e-09	9.7383e-08	0.999969
ENSG00000173145	NOC3L	3.49288e-09	9.7346e-08	0.999969
ENSG00000128342	LIF	3.48872e-09	9.723e-08	0.999969
ENSG00000130714	POMT1	3.48759e-09	9.71984e-08	0.999969
ENSG00000186001	LRCH3	3.47486e-09	9.68436e-08	0.999969
ENSG00000083444	PLOD1	3.47451e-09	9.68339e-08	0.999969
ENSG00000188037	CLCN1	3.47122e-09	9.67422e-08	0.999969
ENSG00000136492	BRIP1	3.47081e-09	9.67307e-08	0.99997
ENSG00000163155	LYSMD1	3.46899e-09	9.66802e-08	0.99997
ENSG00000101773	RBBP8	3.46618e-09	9.66017e-08	0.99997
ENSG00000125485	DDX31	3.46537e-09	9.65792e-08	0.99997
ENSG00000003987	MTMR7	3.46338e-09	9.65238e-08	0.99997
ENSG00000105559	PLEKHA4	3.46163e-09	9.6475e-08	0.99997
ENSG00000145029	NICN1	3.46143e-09	9.64693e-08	0.99997
ENSG00000213416	KRTAP4-12	3.45303e-09	9.62354e-08	0.99997
ENSG00000146856	AGBL3	3.45201e-09	9.6207e-08	0.99997
ENSG00000134376	CRB1	3.45044e-09	9.61632e-08	0.99997
ENSG00000138135	CH25H	3.45002e-09	9.61515e-08	0.99997
ENSG00000151466	SCLT1	3.44848e-09	9.61084e-08	0.999971
ENSG00000258588	TRIM6-TRIM34	3.44679e-09	9.60614e-08	0.999971
ENSG00000105227	PRX	3.44507e-09	9.60135e-08	0.999971
ENSG00000011600	TYROBP	3.44421e-09	9.59894e-08	0.999971
ENSG00000188641	DPYD	3.44378e-09	9.59775e-08	0.999971
ENSG00000115738	ID2	3.44164e-09	9.59179e-08	0.999971
ENSG00000168411	RFWD3	3.43697e-09	9.57879e-08	0.999971
ENSG00000177409	SAMD9L	3.4349e-09	9.57301e-08	0.999971
ENSG00000140057	AK7	3.41768e-09	9.52501e-08	0.999971
ENSG00000164597	COG5	3.4165e-09	9.52171e-08	0.999971
ENSG00000156510	HKDC1	3.41583e-09	9.51984e-08	0.999972
ENSG00000141497	ZMYND15	3.41202e-09	9.50923e-08	0.999972
ENSG00000204510	PRAMEF7	3.41169e-09	9.50832e-08	0.999972
ENSG00000122970	IFT81	3.40875e-09	9.50012e-08	0.999972
ENSG00000120896	SORBS3	3.40653e-09	9.49394e-08	0.999972
ENSG00000132740	IGHMBP2	3.40621e-09	9.49305e-08	0.999972
ENSG00000112584	FAM120B	3.40596e-09	9.49235e-08	0.999972
ENSG00000135622	SEMA4F	3.40494e-09	9.4895e-08	0.999972
ENSG00000203760	CENPW	3.40293e-09	9.4839e-08	0.999972
ENSG00000005961	ITGA2B	3.39684e-09	9.46693e-08	0.999972
ENSG00000057468	MSH4	3.39481e-09	9.46127e-08	0.999972
ENSG00000124713	GNMT	3.39423e-09	9.45966e-08	0.999973
ENSG00000258674	CTC-260F20.3	3.39319e-09	9.45675e-08	0.999973
ENSG00000172890	NADSYN1	3.39044e-09	9.4491e-08	0.999973
ENSG00000108469	RECQL5	3.38701e-09	9.43955e-08	0.999973
ENSG00000176601	MAP3K19	3.38595e-09	9.43659e-08	0.999973
ENSG00000164818	HEATR2	3.38465e-09	9.43295e-08	0.999973
ENSG00000047662	FAM184B	3.37394e-09	9.4031e-08	0.999973
ENSG00000172380	GNG12	3.37375e-09	9.40257e-08	0.999973
ENSG00000112118	MCM3	3.37218e-09	9.39819e-08	0.999973
ENSG00000196155	PLEKHG4	3.37109e-09	9.39516e-08	0.999973
ENSG00000171984	C20orf196	3.37067e-09	9.39401e-08	0.999974
ENSG00000014123	UFL1	3.37037e-09	9.39315e-08	0.999974
ENSG00000147889	CDKN2A	3.36965e-09	9.39116e-08	0.999974
ENSG00000148356	LRSAM1	3.3663e-09	9.38182e-08	0.999974
ENSG00000204991	SPIRE2	3.35974e-09	9.36353e-08	0.999974
ENSG00000065328	MCM10	3.35057e-09	9.33797e-08	0.999974
ENSG00000119720	NRDE2	3.34989e-09	9.33607e-08	0.999974
ENSG00000197140	ADAM32	3.34958e-09	9.33521e-08	0.999974
ENSG00000104356	POP1	3.34907e-09	9.33381e-08	0.999974
ENSG00000074276	CDHR2	3.3487e-09	9.33276e-08	0.999974
ENSG00000131558	EXOC4	3.34866e-09	9.33265e-08	0.999974
ENSG00000169064	ZBBX	3.34849e-09	9.33218e-08	0.999975
ENSG00000243477	NAT6	3.34687e-09	9.32767e-08	0.999975
ENSG00000266967	AARSD1	3.34298e-09	9.31682e-08	0.999975
ENSG00000111671	SPSB2	3.34057e-09	9.31011e-08	0.999975
ENSG00000145390	USP53	3.33806e-09	9.30312e-08	0.999975
ENSG00000120051	CCDC147	3.33617e-09	9.29783e-08	0.999975
ENSG00000055955	ITIH4	3.31793e-09	9.24702e-08	0.999975
ENSG00000171298	GAA	3.31775e-09	9.24651e-08	0.999975
ENSG00000106397	PLOD3	3.31133e-09	9.22862e-08	0.999975
ENSG00000131374	TBC1D5	3.31096e-09	9.22758e-08	0.999975
ENSG00000130045	NXNL2	3.31089e-09	9.22738e-08	0.999975
ENSG00000142252	GEMIN7	3.30703e-09	9.21663e-08	0.999976
ENSG00000131037	EPS8L1	3.30568e-09	9.21286e-08	0.999976
ENSG00000135596	MICAL1	3.30389e-09	9.20789e-08	0.999976
ENSG00000097096	SYDE2	3.30378e-09	9.20757e-08	0.999976
ENSG00000141161	UNC45B	3.3011e-09	9.20012e-08	0.999976
ENSG00000167531	LALBA	3.29945e-09	9.19551e-08	0.999976
ENSG00000164961	KIAA0196	3.29456e-09	9.18189e-08	0.999976
ENSG00000136457	CHAD	3.29117e-09	9.17244e-08	0.999976
ENSG00000135407	AVIL	3.28585e-09	9.15761e-08	0.999976
ENSG00000100726	TELO2	3.28342e-09	9.15084e-08	0.999976
ENSG00000071205	ARHGAP10	3.28167e-09	9.14595e-08	0.999976
ENSG00000126787	DLGAP5	3.28145e-09	9.14535e-08	0.999977
ENSG00000135763	URB2	3.27997e-09	9.1412e-08	0.999977
ENSG00000250264	TAP2	3.2797e-09	9.14046e-08	0.999977
ENSG00000184056	VPS33B	3.27745e-09	9.13418e-08	0.999977
ENSG00000165392	WRN	3.27316e-09	9.12225e-08	0.999977
ENSG00000273173	SNURF	3.27309e-09	9.12203e-08	0.999977
ENSG00000133739	LRRCC1	3.26967e-09	9.1125e-08	0.999977
ENSG00000099219	ERMP1	3.26863e-09	9.1096e-08	0.999977
ENSG00000132849	INADL	3.26653e-09	9.10375e-08	0.999977
ENSG00000153064	BANK1	3.25932e-09	9.08368e-08	0.999977
ENSG00000168026	TTC21A	3.25789e-09	9.07967e-08	0.999977
ENSG00000284862	#N/A	3.25209e-09	9.06353e-08	0.999978
ENSG00000198301	SDAD1	3.24987e-09	9.05731e-08	0.999978
ENSG00000169247	SH3TC2	3.24813e-09	9.05247e-08	0.999978
ENSG00000177432	NAP1L5	3.24535e-09	9.04473e-08	0.999978
ENSG00000110719	TCIRG1	3.24119e-09	9.03313e-08	0.999978
ENSG00000101353	MROH8	3.24087e-09	9.03223e-08	0.999978
ENSG00000141026	MED9	3.24053e-09	9.03129e-08	0.999978
ENSG00000182670	TTC3	3.23984e-09	9.02938e-08	0.999978
ENSG00000083520	DIS3	3.23965e-09	9.02884e-08	0.999978
ENSG00000165973	NELL1	3.23727e-09	9.02221e-08	0.999978
ENSG00000198799	LRIG2	3.23531e-09	9.01675e-08	0.999978
ENSG00000163075	PCDP1	3.23529e-09	9.01669e-08	0.999979
ENSG00000109471	IL2	3.23384e-09	9.01266e-08	0.999979
ENSG00000141519	CCDC40	3.23274e-09	9.00958e-08	0.999979
ENSG00000116198	CEP104	3.23186e-09	9.00713e-08	0.999979
ENSG00000108826	MRPL27	3.23015e-09	9.00236e-08	0.999979
ENSG00000166803	KIAA0101	3.22479e-09	8.98743e-08	0.999979
ENSG00000132681	ATP1A4	3.22443e-09	8.98642e-08	0.999979
ENSG00000172139	SLC9C1	3.21899e-09	8.97127e-08	0.999979
ENSG00000113578	FGF1	3.21445e-09	8.9586e-08	0.999979
ENSG00000215529	EFCAB8	3.21278e-09	8.95397e-08	0.999979
ENSG00000188897	CTD-3088G3.8	3.2127e-09	8.95372e-08	0.999979
ENSG00000114859	CLCN2	3.21145e-09	8.95025e-08	0.99998
ENSG00000049246	PER3	3.20799e-09	8.9406e-08	0.99998
ENSG00000122729	ACO1	3.20619e-09	8.93559e-08	0.99998
ENSG00000175315	CST6	3.20527e-09	8.93304e-08	0.99998
ENSG00000186409	CCDC30	3.19799e-09	8.91275e-08	0.99998
ENSG00000145779	TNFAIP8	3.19468e-09	8.90352e-08	0.99998
ENSG00000153157	SYCP2L	3.19343e-09	8.90003e-08	0.99998
ENSG00000168356	SCN11A	3.19208e-09	8.89627e-08	0.99998
ENSG00000152763	WDR78	3.17917e-09	8.86028e-08	0.99998
ENSG00000166938	DIS3L	3.17917e-09	8.86028e-08	0.99998
ENSG00000027001	MIPEP	3.17883e-09	8.85933e-08	0.99998
ENSG00000018699	TTC27	3.17749e-09	8.85561e-08	0.999981
ENSG00000151838	CCDC175	3.17606e-09	8.85161e-08	0.999981
ENSG00000173163	COMMD1	3.17433e-09	8.84679e-08	0.999981
ENSG00000075826	SEC31B	3.16912e-09	8.83228e-08	0.999981
ENSG00000164325	TMEM174	3.16424e-09	8.81868e-08	0.999981
ENSG00000106034	CPED1	3.16166e-09	8.81149e-08	0.999981
ENSG00000169683	LRRC45	3.16056e-09	8.80843e-08	0.999981
ENSG00000155970	MICU3	3.1565e-09	8.79712e-08	0.999981
ENSG00000196944	OR2T4	3.14751e-09	8.77205e-08	0.999981
ENSG00000136155	SCEL	3.14386e-09	8.76188e-08	0.999981
ENSG00000154269	ENPP3	3.14346e-09	8.76076e-08	0.999981
ENSG00000186638	KIF24	3.14013e-09	8.75149e-08	0.999982
ENSG00000111452	GPR133	3.13579e-09	8.73939e-08	0.999982
ENSG00000147437	GNRH1	3.12957e-09	8.72206e-08	0.999982
ENSG00000117501	MROH9	3.12538e-09	8.71037e-08	0.999982
ENSG00000176681	LRRC37A	3.1243e-09	8.70738e-08	0.999982
ENSG00000151651	ADAM8	3.11798e-09	8.68975e-08	0.999982
ENSG00000183160	TMEM119	3.11185e-09	8.67268e-08	0.999982
ENSG00000169592	INO80E	3.10768e-09	8.66105e-08	0.999982
ENSG00000112293	GPLD1	3.10028e-09	8.64041e-08	0.999982
ENSG00000114113	RBP2	3.09964e-09	8.63865e-08	0.999982
ENSG00000106009	BRAT1	3.0883e-09	8.60703e-08	0.999982
ENSG00000154358	OBSCN	3.08786e-09	8.60581e-08	0.999982
ENSG00000213578	CPLX3	3.08674e-09	8.60269e-08	0.999983
ENSG00000163702	IL17RC	3.08257e-09	8.59107e-08	0.999983
ENSG00000138101	DTNB	3.08051e-09	8.58533e-08	0.999983
ENSG00000173991	TCAP	3.0746e-09	8.56886e-08	0.999983
ENSG00000105929	ATP6V0A4	3.07417e-09	8.56766e-08	0.999983
ENSG00000196565	HBG2	3.07415e-09	8.56761e-08	0.999983
ENSG00000214562	NUTM2D	3.06428e-09	8.5401e-08	0.999983
ENSG00000027644	INSRR	3.06399e-09	8.53929e-08	0.999983
ENSG00000188076	SCGB1C1	3.05946e-09	8.52666e-08	0.999983
ENSG00000004779	NDUFAB1	3.0545e-09	8.51285e-08	0.999983
ENSG00000186897	C1QL4	3.02432e-09	8.42871e-08	0.999983
ENSG00000168944	CEP120	3.02388e-09	8.42749e-08	0.999983
ENSG00000172053	QARS	3.02247e-09	8.42356e-08	0.999984
ENSG00000110723	EXPH5	3.01979e-09	8.4161e-08	0.999984
ENSG00000042062	FAM65C	3.01073e-09	8.39085e-08	0.999984
ENSG00000145700	ANKRD31	3.01025e-09	8.38952e-08	0.999984
ENSG00000198796	ALPK2	3.00955e-09	8.38757e-08	0.999984
ENSG00000255302	EID1	2.9925e-09	8.34005e-08	0.999984
ENSG00000100479	POLE2	2.99054e-09	8.33459e-08	0.999984
ENSG00000226288	OR52I2	2.98129e-09	8.3088e-08	0.999984
ENSG00000126562	WNK4	2.97791e-09	8.29939e-08	0.999984
ENSG00000163492	CCDC141	2.9737e-09	8.28764e-08	0.999984
ENSG00000095066	HOOK2	2.97145e-09	8.28137e-08	0.999984
ENSG00000182600	C2orf82	2.96671e-09	8.26818e-08	0.999984
ENSG00000155428	TRIM74	2.96227e-09	8.25579e-08	0.999985
ENSG00000006744	ELAC2	2.96095e-09	8.2521e-08	0.999985
ENSG00000182329	AC079354.1	2.95931e-09	8.24755e-08	0.999985
ENSG00000188039	NWD1	2.95923e-09	8.24732e-08	0.999985
ENSG00000176971	FIBIN	2.95803e-09	8.24396e-08	0.999985
ENSG00000162526	TSSK3	2.95801e-09	8.24393e-08	0.999985
ENSG00000146904	EPHA1	2.94738e-09	8.21428e-08	0.999985
ENSG00000134815	DHX34	2.94389e-09	8.20457e-08	0.999985
ENSG00000086967	MYBPC2	2.94195e-09	8.19917e-08	0.999985
ENSG00000113732	ATP6V0E1	2.93751e-09	8.18677e-08	0.999985
ENSG00000188596	C12orf55	2.91825e-09	8.1331e-08	0.999985
ENSG00000167644	C19orf33	2.91393e-09	8.12108e-08	0.999985
ENSG00000185418	TARSL2	2.91189e-09	8.11538e-08	0.999986
ENSG00000050767	COL23A1	2.90181e-09	8.0873e-08	0.999986
ENSG00000066279	ASPM	2.90069e-09	8.08417e-08	0.999986
ENSG00000154222	CC2D1B	2.89618e-09	8.0716e-08	0.999986
ENSG00000085063	CD59	2.89137e-09	8.0582e-08	0.999986
ENSG00000122862	SRGN	2.8913e-09	8.05801e-08	0.999986
ENSG00000186088	GSAP	2.88507e-09	8.04063e-08	0.999986
ENSG00000151849	CENPJ	2.88379e-09	8.03706e-08	0.999986
ENSG00000123453	SARDH	2.8768e-09	8.0176e-08	0.999986
ENSG00000101310	SEC23B	2.87433e-09	8.0107e-08	0.999986
ENSG00000120332	TNN	2.87211e-09	8.00451e-08	0.999986
ENSG00000188869	TMC3	2.86875e-09	7.99515e-08	0.999986
ENSG00000165181	C9orf84	2.86355e-09	7.98067e-08	0.999987
ENSG00000148204	CRB2	2.86197e-09	7.97625e-08	0.999987
ENSG00000100359	SGSM3	2.86112e-09	7.97388e-08	0.999987
ENSG00000129595	EPB41L4A	2.85515e-09	7.95726e-08	0.999987
ENSG00000115568	ZNF142	2.85028e-09	7.94367e-08	0.999987
ENSG00000156886	ITGAD	2.84841e-09	7.93846e-08	0.999987
ENSG00000197563	PIGN	2.84525e-09	7.92965e-08	0.999987
ENSG00000124574	ABCC10	2.84521e-09	7.92955e-08	0.999987
ENSG00000120306	CYSTM1	2.84335e-09	7.92435e-08	0.999987
ENSG00000135424	ITGA7	2.84169e-09	7.91973e-08	0.999987
ENSG00000175267	VWA3A	2.83432e-09	7.89919e-08	0.999987
ENSG00000122507	BBS9	2.81486e-09	7.84497e-08	0.999987
ENSG00000140280	LYSMD2	2.80611e-09	7.82058e-08	0.999987
ENSG00000135441	BLOC1S1	2.80556e-09	7.81905e-08	0.999988
ENSG00000171551	ECEL1	2.8055e-09	7.81888e-08	0.999988
ENSG00000163749	CCDC158	2.80358e-09	7.81351e-08	0.999988
ENSG00000164953	TMEM67	2.80193e-09	7.80892e-08	0.999988
ENSG00000129493	HEATR5A	2.8006e-09	7.80523e-08	0.999988
ENSG00000177693	OR4F4	2.781e-09	7.7506e-08	0.999988
ENSG00000171487	NLRP5	2.7754e-09	7.73499e-08	0.999988
ENSG00000117322	CR2	2.77375e-09	7.73039e-08	0.999988
ENSG00000149527	PLCH2	2.7713e-09	7.72355e-08	0.999988
ENSG00000121769	FABP3	2.76738e-09	7.71265e-08	0.999988
ENSG00000110841	PPFIBP1	2.76627e-09	7.70956e-08	0.999988
ENSG00000064309	CDON	2.76557e-09	7.7076e-08	0.999988
ENSG00000248905	FMN1	2.76529e-09	7.70682e-08	0.999988
ENSG00000140839	CLEC18B	2.76322e-09	7.70104e-08	0.999989
ENSG00000068097	HEATR6	2.75929e-09	7.69008e-08	0.999989
ENSG00000187800	PEAR1	2.75588e-09	7.6806e-08	0.999989
ENSG00000183638	RP1L1	2.75508e-09	7.67835e-08	0.999989
ENSG00000158486	DNAH3	2.75154e-09	7.66849e-08	0.999989
ENSG00000159713	TPPP3	2.74498e-09	7.65021e-08	0.999989
ENSG00000178297	TMPRSS9	2.74356e-09	7.64625e-08	0.999989
ENSG00000162779	AXDND1	2.74106e-09	7.63929e-08	0.999989
ENSG00000137331	IER3	2.72892e-09	7.60544e-08	0.999989
ENSG00000179919	OR10A7	2.72629e-09	7.59811e-08	0.999989
ENSG00000176386	CDC26	2.72421e-09	7.59233e-08	0.999989
ENSG00000091592	NLRP1	2.7187e-09	7.57697e-08	0.999989
ENSG00000184465	WDR27	2.7073e-09	7.54519e-08	0.999989
ENSG00000198812	LRRC10	2.69557e-09	7.5125e-08	0.99999
ENSG00000107104	KANK1	2.6918e-09	7.50201e-08	0.99999
ENSG00000167397	VKORC1	2.69082e-09	7.49928e-08	0.99999
ENSG00000134398	ERN2	2.67151e-09	7.44545e-08	0.99999
ENSG00000044012	GUCA2B	2.66902e-09	7.4385e-08	0.99999
ENSG00000139734	DIAPH3	2.66882e-09	7.43796e-08	0.99999
ENSG00000174527	MYO1H	2.66289e-09	7.42142e-08	0.99999
ENSG00000176155	CCDC57	2.66165e-09	7.41796e-08	0.99999
ENSG00000187713	TMEM203	2.65997e-09	7.41328e-08	0.99999
ENSG00000243147	MRPL33	2.65986e-09	7.41297e-08	0.99999
ENSG00000163808	KIF15	2.64758e-09	7.37876e-08	0.99999
ENSG00000171444	MCC	2.61062e-09	7.27574e-08	0.99999
ENSG00000184524	CEND1	2.60789e-09	7.26815e-08	0.99999
ENSG00000144589	STK11IP	2.60294e-09	7.25436e-08	0.999991
ENSG00000138640	FAM13A	2.60017e-09	7.24663e-08	0.999991
ENSG00000053524	MCF2L2	2.59694e-09	7.23764e-08	0.999991
ENSG00000136383	ALPK3	2.58691e-09	7.20966e-08	0.999991
ENSG00000184162	NR2C2AP	2.58074e-09	7.19249e-08	0.999991
ENSG00000169246	NPIPB3	2.57359e-09	7.17255e-08	0.999991
ENSG00000163913	IFT122	2.56912e-09	7.1601e-08	0.999991
ENSG00000213625	LEPROT	2.56492e-09	7.14837e-08	0.999991
ENSG00000165115	KIF27	2.55871e-09	7.13106e-08	0.999991
ENSG00000215018	COL28A1	2.55828e-09	7.12988e-08	0.999991
ENSG00000007516	BAIAP3	2.54234e-09	7.08545e-08	0.999991
ENSG00000068784	SRBD1	2.53755e-09	7.07212e-08	0.999991
ENSG00000167702	KIFC2	2.5266e-09	7.0416e-08	0.999991
ENSG00000188878	FBF1	2.52497e-09	7.03705e-08	0.999991
ENSG00000188107	EYS	2.52459e-09	7.03599e-08	0.999992
ENSG00000176927	EFCAB5	2.51929e-09	7.02122e-08	0.999992
ENSG00000171711	DEFB4A	2.51806e-09	7.01779e-08	0.999992
ENSG00000091262	ABCC6	2.50619e-09	6.9847e-08	0.999992
ENSG00000159335	PTMS	2.4911e-09	6.94264e-08	0.999992
ENSG00000158125	XDH	2.48969e-09	6.93871e-08	0.999992
ENSG00000102699	PARP4	2.48776e-09	6.93335e-08	0.999992
ENSG00000108370	RGS9	2.48688e-09	6.9309e-08	0.999992
ENSG00000120341	SEC16B	2.48369e-09	6.922e-08	0.999992
ENSG00000169245	CXCL10	2.4763e-09	6.90139e-08	0.999992
ENSG00000107959	PITRM1	2.47467e-09	6.89686e-08	0.999992
ENSG00000118322	ATP10B	2.45667e-09	6.84668e-08	0.999992
ENSG00000258881	AC007040.11	2.45441e-09	6.84038e-08	0.999992
ENSG00000188827	SLX4	2.45405e-09	6.83941e-08	0.999992
ENSG00000093167	LRRFIP2	2.42823e-09	6.76743e-08	0.999992
ENSG00000178921	PFAS	2.42488e-09	6.75809e-08	0.999993
ENSG00000171219	CDC42BPG	2.42307e-09	6.75304e-08	0.999993
ENSG00000047617	ANO2	2.41789e-09	6.73861e-08	0.999993
ENSG00000107833	NPM3	2.40596e-09	6.70537e-08	0.999993
ENSG00000137831	UACA	2.40502e-09	6.70276e-08	0.999993
ENSG00000154263	ABCA10	2.40333e-09	6.69804e-08	0.999993
ENSG00000166535	A2ML1	2.40141e-09	6.69269e-08	0.999993
ENSG00000050555	LAMC3	2.39841e-09	6.68432e-08	0.999993
ENSG00000126838	PZP	2.39135e-09	6.66464e-08	0.999993
ENSG00000217930	PAM16	2.38817e-09	6.65578e-08	0.999993
ENSG00000118308	LRMP	2.38441e-09	6.64531e-08	0.999993
ENSG00000070371	CLTCL1	2.37865e-09	6.62926e-08	0.999993
ENSG00000175221	MED16	2.37564e-09	6.62086e-08	0.999993
ENSG00000180777	ANKRD30B	2.36048e-09	6.57861e-08	0.999993
ENSG00000145246	ATP10D	2.35636e-09	6.56713e-08	0.999993
ENSG00000108691	CCL2	2.34902e-09	6.54668e-08	0.999994
ENSG00000188938	FAM120AOS	2.34855e-09	6.54537e-08	0.999994
ENSG00000268750	CTD-2583A14.10	2.34692e-09	6.54083e-08	0.999994
ENSG00000217442	SYCE3	2.33587e-09	6.51002e-08	0.999994
ENSG00000197467	COL13A1	2.31883e-09	6.46255e-08	0.999994
ENSG00000118997	DNAH7	2.31616e-09	6.45509e-08	0.999994
ENSG00000129646	QRICH2	2.31306e-09	6.44645e-08	0.999994
ENSG00000079337	RAPGEF3	2.30613e-09	6.42715e-08	0.999994
ENSG00000165389	SPTSSA	2.3055e-09	6.42538e-08	0.999994
ENSG00000113522	RAD50	2.30443e-09	6.4224e-08	0.999994
ENSG00000154262	ABCA6	2.29666e-09	6.40074e-08	0.999994
ENSG00000008323	PLEKHG6	2.28623e-09	6.37167e-08	0.999994
ENSG00000092758	COL9A3	2.28379e-09	6.36489e-08	0.999994
ENSG00000109083	IFT20	2.28226e-09	6.36062e-08	0.999994
ENSG00000146350	TBC1D32	2.27523e-09	6.34102e-08	0.999994
ENSG00000103494	RPGRIP1L	2.27429e-09	6.3384e-08	0.999995
ENSG00000082293	COL19A1	2.27161e-09	6.33092e-08	0.999995
ENSG00000172377	OR9I1	2.26578e-09	6.31469e-08	0.999995
ENSG00000198670	LPA	2.26243e-09	6.30536e-08	0.999995
ENSG00000122483	CCDC18	2.25801e-09	6.29303e-08	0.999995
ENSG00000140525	FANCI	2.25734e-09	6.29117e-08	0.999995
ENSG00000099977	DDT	2.2365e-09	6.23309e-08	0.999995
ENSG00000137857	DUOX1	2.23454e-09	6.22762e-08	0.999995
ENSG00000186439	TRDN	2.22029e-09	6.18789e-08	0.999995
ENSG00000166329	CCDC182	2.21928e-09	6.18509e-08	0.999995
ENSG00000138658	C4orf21	2.21828e-09	6.1823e-08	0.999995
ENSG00000092929	UNC13D	2.2162e-09	6.1765e-08	0.999995
ENSG00000135541	AHI1	2.21534e-09	6.17412e-08	0.999995
ENSG00000234465	PINLYP	2.2061e-09	6.14835e-08	0.999995
ENSG00000112280	COL9A1	2.17482e-09	6.06118e-08	0.999995
ENSG00000186860	KRTAP17-1	2.17175e-09	6.05262e-08	0.999995
ENSG00000124749	COL21A1	2.16685e-09	6.03896e-08	0.999995
ENSG00000137818	RPLP1	2.16494e-09	6.03366e-08	0.999996
ENSG00000174799	CEP135	2.15771e-09	6.0135e-08	0.999996
ENSG00000143199	ADCY10	2.13882e-09	5.96086e-08	0.999996
ENSG00000089847	ANKRD24	2.13371e-09	5.94662e-08	0.999996
ENSG00000059588	TARBP1	2.12843e-09	5.93189e-08	0.999996
ENSG00000131697	NPHP4	2.12755e-09	5.92943e-08	0.999996
ENSG00000129204	USP6	2.12072e-09	5.91042e-08	0.999996
ENSG00000071909	MYO3B	2.11317e-09	5.88938e-08	0.999996
ENSG00000124006	OBSL1	2.10193e-09	5.85803e-08	0.999996
ENSG00000151062	CACNA2D4	2.09564e-09	5.8405e-08	0.999996
ENSG00000205592	MUC19	2.08614e-09	5.81404e-08	0.999996
ENSG00000139865	TTC6	2.08614e-09	5.81403e-08	0.999996
ENSG00000187535	IFT140	2.06903e-09	5.76636e-08	0.999996
ENSG00000153246	PLA2R1	2.06696e-09	5.76058e-08	0.999996
ENSG00000215845	TSTD1	2.05185e-09	5.71846e-08	0.999996
ENSG00000225830	ERCC6	2.03625e-09	5.67498e-08	0.999996
ENSG00000185864	NPIPB4	2.01537e-09	5.61679e-08	0.999996
ENSG00000243789	JMJD7	2.00134e-09	5.57769e-08	0.999997
ENSG00000103995	CEP152	1.99065e-09	5.5479e-08	0.999997
ENSG00000186577	C6orf1	1.98508e-09	5.53239e-08	0.999997
ENSG00000128159	TUBGCP6	1.96203e-09	5.46815e-08	0.999997
ENSG00000143375	CGN	1.94575e-09	5.42278e-08	0.999997
ENSG00000100629	CEP128	1.9344e-09	5.39115e-08	0.999997
ENSG00000042781	USH2A	1.90943e-09	5.32155e-08	0.999997
ENSG00000181378	CCDC108	1.89214e-09	5.27337e-08	0.999997
ENSG00000203710	CR1	1.88931e-09	5.26547e-08	0.999997
ENSG00000166473	PKD1L2	1.88527e-09	5.25422e-08	0.999997
ENSG00000142609	C1orf222	1.8823e-09	5.24593e-08	0.999997
ENSG00000151366	NDUFC2	1.87803e-09	5.23402e-08	0.999997
ENSG00000133863	TEX15	1.86654e-09	5.20202e-08	0.999997
ENSG00000026297	RNASET2	1.86112e-09	5.18691e-08	0.999997
ENSG00000008226	DLEC1	1.82659e-09	5.09066e-08	0.999997
ENSG00000181381	DDX60L	1.79955e-09	5.01532e-08	0.999997
ENSG00000054219	LY75	1.79705e-09	5.00835e-08	0.999997
ENSG00000162688	AGL	1.79458e-09	5.00145e-08	0.999997
ENSG00000215182	MUC5AC	1.76238e-09	4.91173e-08	0.999997
ENSG00000267748	CTB-102L5.4	1.75759e-09	4.89838e-08	0.999998
ENSG00000152527	PLEKHH2	1.74986e-09	4.87682e-08	0.999998
ENSG00000183856	IQGAP3	1.7467e-09	4.86802e-08	0.999998
ENSG00000064489	MEF2BNB-MEF2B	1.74063e-09	4.85111e-08	0.999998
ENSG00000148773	MKI67	1.72723e-09	4.81374e-08	0.999998
ENSG00000216937	CCDC7	1.72595e-09	4.81019e-08	0.999998
ENSG00000184956	MUC6	1.68931e-09	4.70807e-08	0.999998
ENSG00000259305	ZHX1-C8ORF76	1.6886e-09	4.7061e-08	0.999998
ENSG00000111602	TIMELESS	1.686e-09	4.69886e-08	0.999998
ENSG00000198089	SFI1	1.66298e-09	4.63471e-08	0.999998
ENSG00000101605	MYOM1	1.66216e-09	4.6324e-08	0.999998
ENSG00000078814	MYH7B	1.60499e-09	4.47306e-08	0.999998
ENSG00000104835	SARS2	1.59573e-09	4.44726e-08	0.999998
ENSG00000164309	CMYA5	1.59057e-09	4.43288e-08	0.999998
ENSG00000172752	COL6A5	1.58606e-09	4.42032e-08	0.999998
ENSG00000226321	AC104809.3	1.55168e-09	4.32451e-08	0.999998
ENSG00000204740	MALRD1	1.55138e-09	4.32367e-08	0.999998
ENSG00000259332	ST20-MTHFS	1.54731e-09	4.31234e-08	0.999998
ENSG00000163092	XIRP2	1.53555e-09	4.27955e-08	0.999998
ENSG00000185863	TMEM210	1.53539e-09	4.27912e-08	0.999998
ENSG00000197816	CCDC180	1.53502e-09	4.27808e-08	0.999998
ENSG00000259171	AL163636.6	1.53006e-09	4.26425e-08	0.999998
ENSG00000250644	RP11-295K3.1	1.52765e-09	4.25752e-08	0.999999
ENSG00000048342	CC2D2A	1.5263e-09	4.25376e-08	0.999999
ENSG00000115970	THADA	1.4985e-09	4.1763e-08	0.999999
ENSG00000221843	C2orf16	1.4943e-09	4.16458e-08	0.999999
ENSG00000128833	MYO5C	1.48457e-09	4.13747e-08	0.999999
ENSG00000177576	C18orf32	1.46776e-09	4.09062e-08	0.999999
ENSG00000257335	MGAM	1.40258e-09	3.90897e-08	0.999999
ENSG00000188352	FOCAD	1.40224e-09	3.90801e-08	0.999999
ENSG00000090402	SI	1.3975e-09	3.89482e-08	0.999999
ENSG00000146839	ZAN	1.3615e-09	3.79448e-08	0.999999
ENSG00000257921	RP11-571M6.15	1.3502e-09	3.76298e-08	0.999999
ENSG00000269711	CTD-3214H19.16	1.26538e-09	3.52659e-08	0.999999
ENSG00000140873	ADAMTS18	1.26502e-09	3.52559e-08	0.999999
ENSG00000266964	FXYD1	1.2576e-09	3.5049e-08	0.999999
ENSG00000198691	ABCA4	1.25362e-09	3.49383e-08	0.999999
ENSG00000178104	PDE4DIP	1.24292e-09	3.46399e-08	0.999999
ENSG00000150275	PCDH15	1.23884e-09	3.45263e-08	0.999999
ENSG00000168802	CHTF8	1.23623e-09	3.44534e-08	0.999999
ENSG00000185567	AHNAK2	1.18421e-09	3.30038e-08	0.999999
ENSG00000145113	MUC4	1.17234e-09	3.26729e-08	0.999999
ENSG00000137474	MYO7A	1.16499e-09	3.2468e-08	0.999999
ENSG00000184445	KNTC1	1.1408e-09	3.17939e-08	0.999999
ENSG00000256349	CTD-3074O7.11	1.09547e-09	3.05305e-08	0.999999
ENSG00000162591	MEGF6	1.07846e-09	3.00566e-08	0.999999
ENSG00000203661	OR2T5	1.06238e-09	2.96083e-08	0.999999
ENSG00000107186	MPDZ	1.01108e-09	2.81786e-08	0.999999
ENSG00000151779	NBAS	1.00697e-09	2.80639e-08	0.999999
ENSG00000272822	RP11-302B13.5	9.68517e-10	2.69924e-08	0.999999
ENSG00000165899	OTOGL	9.53539e-10	2.65749e-08	1
ENSG00000243896	OR2A7	9.31148e-10	2.59509e-08	1
ENSG00000267157	CTB-54O9.9	8.76398e-10	2.4425e-08	1
ENSG00000142449	FBN3	8.70734e-10	2.42672e-08	1
ENSG00000273155	MRPL30	8.50278e-10	2.36971e-08	1
ENSG00000160299	PCNT	8.43893e-10	2.35191e-08	1
ENSG00000010327	STAB1	8.40879e-10	2.34351e-08	1
ENSG00000242441	GTF2A1L	7.8946e-10	2.20021e-08	1
ENSG00000091536	MYO15A	7.45609e-10	2.078e-08	1
ENSG00000165828	PRAP1	7.45037e-10	2.07641e-08	1
ENSG00000267952	CTD-2207O23.12	7.22982e-10	2.01494e-08	1
ENSG00000257184	RP1-170O19.20	7.21191e-10	2.00995e-08	1
ENSG00000241690	TMEM239	7.17419e-10	1.99943e-08	1
ENSG00000268434	AC011530.4	7.11722e-10	1.98355e-08	1
ENSG00000179869	ABCA13	7.00925e-10	1.95347e-08	1
ENSG00000258472	RP11-192H23.4	6.77398e-10	1.8879e-08	1
ENSG00000259112	NDUFC2-KCTD14	6.76123e-10	1.88434e-08	1
ENSG00000256500	RP11-73M18.2	6.04319e-10	1.68423e-08	1
ENSG00000258989	RP11-47I22.4	5.85201e-10	1.63095e-08	1
ENSG00000256825	CTD-2140B24.4	5.18894e-10	1.44615e-08	1
ENSG00000271810	RP11-426L16.10	5.12748e-10	1.42902e-08	1
ENSG00000262660	SLC25A10	4.68768e-10	1.30645e-08	1
ENSG00000248919	ATP5J2-PTCD1	4.64709e-10	1.29514e-08	1
ENSG00000243414	TICAM2	4.60446e-10	1.28325e-08	1
ENSG00000181143	MUC16	3.72203e-10	1.03732e-08	1
ENSG00000271092	TMEM56-RWDD3	2.66011e-10	7.41369e-09	1
ENSG00000144785	RP11-977G19.10	2.42307e-10	6.75305e-09	1
ENSG00000255641	NKG2-E	2.22389e-10	6.19793e-09	1
ENSG00000248993	XXbac-BPG181M17.5	9.18028e-11	2.55853e-09	1
ENSG00000251012	RP11-484M3.5	8.74892e-11	2.43831e-09	1
ENSG00000267001	AC006538.4	7.58492e-11	2.1139e-09	1
ENSG00000254692	TM9SF1	3.82658e-11	1.06646e-09	1
ENSG00000265590	AP000275.65	3.08065e-11	8.58572e-10	1
ENSG00000114786	ABHD14A-ACY1	0	0	1
ENSG00000248235	AC037459.4	0	0	1
ENSG00000260342	RP11-1035H13.3	0	0	1
ENSG00000249139	EPPIN-WFDC6	0	0	1
ENSG00000011052	NME2	0	0	1

### Sheet: Table 5
Rate Ratio Threshold	Fraction of Cases with PTV	Fraction of Cases with PTV Lower95CI	Fraction of Cases with PTV Upper95CI	Fraction of Cases with Mis2	Fraction of Cases with Mis2 Lower95CI	Fraction of Cases with Mis2 Upper95CI
2	0.0555387	0.0441306	0.0658928	0.0315557	0.0275912	0.0397478
3	0.0525646	0.0411858	0.0632941	0.0296614	0.0246344	0.0356156
4	0.0490237	0.0371777	0.059517	0.0268275	0.0217663	0.0322586
5	0.0459237	0.0344516	0.0568682	0.024294	0.0189083	0.0294504
6	0.0417267	0.0306424	0.0531031	0.0207181	0.0163424	0.0256397
7	0.036628	0.0264214	0.0486376	0.0163601	0.0119246	0.0220126
8	0.0355735	0.0253079	0.0472665	0.0158673	0.0113455	0.0210398
9	0.0326158	0.0223199	0.0430134	0.0124135	0.00938485	0.0176567
10	0.031742	0.0219702	0.0424528	0.0123736	0.00928744	0.0175321
11	0.0311307	0.0208888	0.0414634	0.0116992	0.00857479	0.0161611
12	0.027384	0.016362	0.0381642	0.00708326	0.00499718	0.0121357
13	0.0264367	0.0160513	0.0367054	0.00697525	0.00492377	0.0119789
14	0.0257802	0.0153506	0.0350232	0.00692427	0.00431024	0.011689
15	0.0242974	0.014106	0.0332985	0.00601644	0.00401609	0.0101438
16	0.0242974	0.014106	0.0332985	0.00601644	0.00401609	0.0101438
17	0.0242974	0.014106	0.0332985	0.00601644	0.00401609	0.0101438
18	0.0242974	0.014106	0.0332985	0.00601644	0.00401609	0.0101438
19	0.0233678	0.0130701	0.0317032	0.00595108	0.00258829	0.0090564
20	0.021847	0.0124223	0.0295262	0.00578426	0.00244905	0.00892648

### Sheet: Table 6
Study	Sex	Prevalence	Scaling_Factor	MutVar_PTV	MutVar_Mis2	MutVar_PTV_Mis2	MutVar_PTV_Mis2_Lower95CI	MutVar_PTV_Mis2_Upper95CI	Fraction of Cases with RR>5 PTV/Mis2	Fraction of Cases with RR>5 PTV/Mis2 Lower95CI	Fraction of Cases with RR>5 PTV/Mis2 Upper95CI
SPARK	Male	0.034535	0.806897	0.0102648	0.00271772	0.0129826	0.00883324	0.0169852	0.0414959	0.0339588	0.0484264
ASC	Male	0.034535	0.884483	0.0184859	0.00443445	0.0229204	0.0150095	0.030521	0.0510983	0.041652	0.0603107
GeneDX	Male	0.0155797	1.11724	0.0495177	0.00899334	0.058511	0.034511	0.0822459	0.0979354	0.0769614	0.119626
SPARK	Female	0.00915579	1.01379	0.0128895	0.00263517	0.0155247	0.00956808	0.0212973	0.0729814	0.0583409	0.087771
ASC	Female	0.00915579	1.11724	0.0289116	0.00525089	0.0341625	0.0201497	0.0480204	0.0979354	0.0769614	0.119626
GeneDX	Female	0.00413043	1.22069	0.0294678	0.00481389	0.0342817	0.0194111	0.0493203	0.132507	0.102236	0.164443
SPARK	Both	0.0221667	0.884483	0.0117153	0.0028103	0.0145256	0.00951217	0.0193425	0.0510983	0.041652	0.0603107
ASC	Both	0.0221667	0.936207	0.0173913	0.00390918	0.0213005	0.0136061	0.0287039	0.0588432	0.0476047	0.0699682
GeneDX	Both	0.01	1.1431	0.0387522	0.00684544	0.0455976	0.0266213	0.0644759	0.105542	0.0825688	0.129427

### Sheet: Table 7
New Data Dataset	N New Cases	Total Sample Size	Number FDR Significant Genes (mean)	Number FDR Significant Genes (sd)	Number FDR Significant Genes (lower95CI)	Number FDR Significant Genes (upper95CI)	Number Bonferroni Significant Genes (mean)	Number Bonferroni Significant Genes (sd)	Number Bonferroni Significant Genes (lower95CI)	Number Bonferroni Significant Genes (upper95CI)
SPARK	0	38680	71	0	71	71	45	0	45	45
SPARK	1000	39680	71.25	1.84979	69	76	45.17	1.00559	44	47
SPARK	3093	41773	74.8	2.4079	71	80.05	46.58	1.57108	44	49.525
SPARK	5187	43867	78.22	2.83406	72	84.05	46.69	2.56509	42	52.525
SPARK	7280	45960	81.08	3.87866	72.475	88	47.51	2.24506	43.475	52
SPARK	9373	48053	80.92	4.53645	73.475	91	48.27	2.60091	43	53
SPARK	11467	50147	84.22	4.49597	77.475	92.525	50.57	2.72754	45.475	55
SPARK	13560	52240	84.87	5.28893	77	95.525	51.06	3.0808	46	57
SPARK	15653	54333	87.56	4.64567	79.475	95.525	52.85	2.94521	47	58
SPARK	17747	56427	90.52	4.95939	81.475	100.525	54.15	3.29485	48	60
SPARK	19840	58520	92.57	5.40343	83.475	104	55.29	3.06593	49.475	61
SPARK	21933	60613	93.91	5.59959	83.95	106.525	56.79	3.80668	49	63.525
SPARK	24027	62707	94.76	5.44786	85.475	105.575	58.26	3.18652	51	64.525
SPARK	26120	64800	95.77	5.59375	86	107	59.35	3.71286	51.475	66
SPARK	28213	66893	97.84	5.82006	88	110.05	59.61	3.73867	53	67.525
SPARK	30307	68987	101.17	5.73674	92	112.525	61.13	3.79168	54	67.525
SPARK	32400	71080	102.11	6.14455	91	113.05	62.63	4.04184	56	70.525
SPARK	34493	73173	104.07	5.73709	95	113	63.14	3.86912	57	70.525
SPARK	36587	75267	107.65	6.15683	95.475	119	64.31	3.99418	55.95	72.525
SPARK	38680	77360	109.93	7.56154	95.475	127	65.63	4.17219	57.475	73
ASC	0	38680	71	0	71	71	45	0	45	45
ASC	1000	39680	71.31	2.02856	69	76	45.12	0.856113	44	47
ASC	3093	41773	76.52	2.70234	72	82	47.46	1.87714	44	51
ASC	5187	43867	79.13	3.0704	72.95	85	47.55	2.17597	43.475	51.525
ASC	7280	45960	82.67	3.71199	75.95	90	48.81	2.29049	44.475	53.525
ASC	9373	48053	82.91	4.17568	76.475	92.525	49.66	2.45863	45	53.525
ASC	11467	50147	87.3	3.81782	81	94.525	52.33	2.83932	46.475	57
ASC	13560	52240	88.16	5.63309	78	99.05	53.11	3.01141	47	58
ASC	15653	54333	90.76	4.97086	81.475	102	55.13	3.44848	48.475	61.525
ASC	17747	56427	93.7	5.10397	84	101.05	56.89	3.17787	50	62
ASC	19840	58520	95.93	5.63046	85.475	106	58.13	3.52382	51.475	65
ASC	21933	60613	98.29	5.70007	87.475	108	60.31	3.52106	54	66.525
ASC	24027	62707	100.84	5.57723	90.95	111	61.37	3.4631	55	68
ASC	26120	64800	102.25	6.03755	92	114.525	63.23	3.51291	57	69
ASC	28213	66893	103.29	6.13698	93	116	63.78	4.02663	56.475	72.05
ASC	30307	68987	106.72	5.85702	95.475	117.05	65.87	4.23228	58	73
ASC	32400	71080	110.07	6.43264	97.475	122.525	66.82	3.78028	61	73.525
ASC	34493	73173	112.6	6.95294	99.95	128.525	67.96	3.71706	59.425	74.525
ASC	36587	75267	113.79	6.3553	102	125	68.18	3.90384	60.475	75
ASC	38680	77360	115.46	7.15686	104	128.525	69.42	4.12722	63	78
GeneDx	0	38680	71	0	71	71	45	0	45	45
GeneDx	1000	39680	73.31	2.46468	69.475	78	45.75	1.29002	44	48
GeneDx	3093	41773	79.38	3.18386	73.475	86.575	49.9	2.38048	46	55
GeneDx	5187	43867	85.72	3.55357	79	92	52.5	2.7798	47	57.525
GeneDx	7280	45960	91.31	4.35007	83	100	54.31	3.08694	46.475	59
GeneDx	9373	48053	96.99	5.48182	86	105.525	57.95	3.21416	53	64.525
GeneDx	11467	50147	101.98	6.20358	91.475	115	61.12	3.18227	56	66
GeneDx	13560	52240	105.34	5.65367	93.95	117.525	65.06	3.4166	59	71.525
GeneDx	15653	54333	111.25	5.80556	100.475	122	68.41	4.207	60	77
GeneDx	17747	56427	113.63	6.13428	103.475	126	70.85	4.01103	63	77.525
GeneDx	19840	58520	119.33	6.81658	105.95	134	73.9	4.13534	66	81.525
GeneDx	21933	60613	123.56	6.56794	112	136.525	76.6	4.66234	68.475	85.05
GeneDx	24027	62707	127.95	7.17793	115.475	142.575	78.91	4.91564	69.425	88
GeneDx	26120	64800	132.33	7.19295	120.475	146	81.96	4.35755	74.475	90
GeneDx	28213	66893	134.61	7.3125	119.475	145.525	84.2	4.59248	77	93.525
GeneDx	30307	68987	140.55	8.77252	127	156	87.21	4.74458	79	95.525
GeneDx	32400	71080	143.27	8.95652	126.475	163.525	89.97	5.19023	81	99.525
GeneDx	34493	73173	145.66	7.04132	132.475	158	92.17	5.16409	84.475	101.525
GeneDx	36587	75267	149.78	7.66414	136	163	94.3	4.77261	86	104.525
GeneDx	38680	77360	156.65	7.77509	142.475	172.05	97.55	6.05926	86.475	109.525

### Sheet: Table 8
Model Name	Variant Class	Prevalence	Role	MutVar	MutVar_lower95CI	MutVar_upper95CI	EffectivePenetrance	EffectivePenetrance_Lower95CI	EffectivePenetrance_Upper95CI	Enrichment_LOEUF1_mu1	Enrichment_Lower95CI_LOEUF1_mu1	Enrichment_Upper95CI_LOEUF1_mu1	FractionMutVar_LOEUF1_mu1	FractionExpected_LOEUF1_mu1	Enrichment_LOEUF1_mu2	Enrichment_Lower95CI_LOEUF1_mu2	Enrichment_Upper95CI_LOEUF1_mu2	FractionMutVar_LOEUF1_mu2	FractionExpected_LOEUF1_mu2	Enrichment_LOEUF2	Enrichment_Lower95CI_LOEUF2	Enrichment_Upper95CI_LOEUF2	FractionMutVar_LOEUF2	FractionExpected_LOEUF2	Enrichment_LOEUF3	Enrichment_Lower95CI_LOEUF3	Enrichment_Upper95CI_LOEUF3	FractionMutVar_LOEUF3	FractionExpected_LOEUF3	Enrichment_LOEUF4	Enrichment_Lower95CI_LOEUF4	Enrichment_Upper95CI_LOEUF4	FractionMutVar_LOEUF4	FractionExpected_LOEUF4	Enrichment_LOEUF5	Enrichment_Lower95CI_LOEUF5	Enrichment_Upper95CI_LOEUF5	FractionMutVar_LOEUF5	FractionExpected_LOEUF5
Proband PTV	PTV	0.01	Proband	0.0653995	0.0413513	0.0856363	0.598316	0.457478	0.770112	2.63286	1.78415	3.66854	0.507878	0.192899	3.82058	2.27118	5.25445	0.438357	0.114736	0.177344	0.0290458	0.347687	0.0405823	0.228834	0.0344327	0.000823868	0.105336	0.00714065	0.20738	0.018762	2.04672e-13	0.0567601	0.00305638	0.162903	0.0320203	0.00664228	0.0833559	0.00298586	0.093249
Proband Mis2	Mis2	0.01	Proband	0.0174341	0.0125894	0.0220963	0.32094	0.257971	0.378822	0.856803	0.413418	1.37299	0.282546	0.329768	1.7955	1.1496	2.19714	0.582908	0.32465	0.417311	0.228571	0.770285	0.102392	0.24536	0.280155	0.0818297	0.5709	0.020937	0.0747337	0.362933	0.00147274	2.25367	0.00687844	0.0189524	0.663874	0.046294	2.03641	0.004339	0.00653589
Proband Mis1	Mis1	0.01	Proband	0.0048258	0.00262587	0.00624561	0.111364	0.0666858	0.146376	0.573024	0.343104	1.12052	0.164781	0.287565	2.39069	0.673111	3.19398	0.478261	0.200051	0.958164	0.409135	1.65894	0.243389	0.254016	0.474894	0.149889	1.36165	0.0688743	0.145031	0.31121	0.0248922	0.971547	0.0234349	0.0753026	0.558956	0.0897689	1.52157	0.0212598	0.0380349
Proband Mis0	Mis0	0.01	Proband	0.00126433	0.000901441	0.00169265	0.0174636	0.0163378	0.0189392	0.595777	0.31812	1.32179	0.111011	0.18633	2.34519	0.927712	4.49611	0.18207	0.0776355	1.3842	0.454878	2.09137	0.310452	0.224282	0.500195	0.380778	0.738588	0.107698	0.215312	0.594772	0.459088	1.18659	0.105004	0.176545	1.53271	0.935628	2.5372	0.183765	0.119896
Proband Syn	Syn	0.01	Proband	0.00019529	0.000157052	0.00025095	0.0156148	0.0153143	0.0166656	0.334712	1.35241e-10	0.870522	0.0675745	0.201888	0.923966	0.355576	1.63573	0.087497	0.0946972	0.731861	0.289956	1.04521	0.16689	0.228035	0.624818	0.285746	0.968111	0.126471	0.202412	1.6372	1.17657	2.11168	0.264933	0.161821	2.57889	1.94154	3.776	0.286634	0.111146
Proband Male PTV	PTV	0.01	Proband	0.0588913	0.0364879	0.0796333	0.555093	0.403395	0.720247	2.63604	1.60704	3.76632	0.508491	0.192899	3.89765	2.15265	5.71122	0.4472	0.114736	0.108491	0.0221872	0.34173	0.0248265	0.228834	0.0208818	2.22643e-13	0.0843479	0.00433047	0.20738	0.0736587	2.71917e-13	0.219406	0.0119992	0.162903	0.033805	0.00354291	0.147583	0.00315228	0.093249
Proband Female PTV	PTV	0.01	Proband	0.0717025	0.0528689	0.0972959	0.660118	0.541962	0.839972	2.4397	1.72955	3.40801	0.470617	0.192899	4.00152	2.17969	5.00982	0.459118	0.114736	0.207182	0.00979562	0.42878	0.0474102	0.228834	0.0742075	1.77305e-13	0.336564	0.0153891	0.20738	0.012795	1.80927e-13	0.0545186	0.00208433	0.162903	0.0577134	0.000788283	0.122195	0.00538171	0.093249
Proband Male Mis2	Mis2	0.01	Proband	0.0155733	0.0111321	0.0204853	0.289186	0.234757	0.351213	0.864002	0.488118	1.36961	0.28492	0.329768	1.75794	1.06053	2.21333	0.570716	0.32465	0.473502	0.203771	0.877792	0.116179	0.24536	0.118042	0.0220556	0.267648	0.00882169	0.0747337	0.780377	0.00140418	3.69761	0.01479	0.0189524	0.699706	0.00457052	1.87744	0.0045732	0.00653589
Proband Female Mis2	Mis2	0.01	Proband	0.0248619	0.0172638	0.0336333	0.395429	0.300097	0.499099	0.915128	0.428245	1.48734	0.30178	0.329768	1.72173	1.07658	2.17871	0.55896	0.32465	0.368524	0.170195	0.606861	0.0904211	0.24536	0.589364	0.130768	1.28993	0.0440453	0.0747337	0.00179369	1.21372e-13	0.018587	3.39948e-05	0.0189524	0.72829	0.0087277	2.85745	0.00476002	0.00653589
Proband Male Mis1	Mis1	0.01	Proband	0.00479398	0.00253293	0.0065126	0.108035	0.0643148	0.142188	0.569189	0.298098	1.17567	0.163679	0.287565	2.39554	0.528841	3.12957	0.47923	0.200051	0.901064	0.453041	1.56878	0.228885	0.254016	0.41382	0.100637	1.70438	0.0600168	0.145031	0.508503	0.0308297	1.20489	0.0382916	0.0753026	0.786081	0.0875907	2.19738	0.0298985	0.0380349
Proband Female Mis1	Mis1	0.01	Proband	0.00570804	0.00265534	0.00780244	0.116085	0.0667588	0.160957	0.533221	0.316587	1.21524	0.153336	0.287565	2.27132	0.936679	3.73232	0.45438	0.200051	1.46692	0.341226	2.21205	0.37262	0.254016	0.0273431	0.00823269	0.211134	0.0039656	0.145031	0.0415683	0.0128784	0.17839	0.0031302	0.0753026	0.33045	0.0489655	1.10493	0.0125686	0.0380349
Proband Male Mis0	Mis0	0.01	Proband	0.00104837	0.000903052	0.00140731	0.0172373	0.0162722	0.0191206	0.67083	0.360425	1.12995	0.124996	0.18633	1.44255	0.720688	2.79197	0.111993	0.0776355	1.09435	0.513508	1.55979	0.245442	0.224282	0.60354	0.439063	0.802154	0.129949	0.215312	0.729901	0.509398	0.888023	0.128861	0.176545	2.15821	1.51145	3.59159	0.258759	0.119896
Proband Female Mis0	Mis0	0.01	Proband	0.00109217	0.000711208	0.00161227	0.0176192	0.015897	0.0204007	0.590211	0.149545	1.46852	0.109974	0.18633	3.69861	0.794855	6.69648	0.287143	0.0776355	0.922669	0.377938	1.99794	0.206938	0.224282	0.536748	0.365425	0.942495	0.115568	0.215312	0.634746	0.406317	1.38892	0.112061	0.176545	1.40384	0.704898	2.46022	0.168315	0.119896
Proband Male Syn	Syn	0.01	Proband	0.000323149	0.000196441	0.000491673	0.0184424	0.0156028	0.0221746	8.51389e-11	6.11458e-11	0.178054	1.71886e-11	0.201888	0.327198	8.9765e-11	0.934712	0.0309848	0.0946972	0.354647	0.130872	1.51023	0.0808721	0.228035	1.12102	0.420766	1.93693	0.226907	0.202412	1.32174	0.817195	2.00972	0.213885	0.161821	4.02488	1.59648	5.26287	0.447351	0.111146
Proband Female Syn	Syn	0.01	Proband	0.000217086	0.000152231	0.000331195	0.0168319	0.0153497	0.0189162	1.4122	1.74131e-10	2.23808	0.285106	0.201888	1.27374	0.612605	2.77543	0.12062	0.0946972	0.82402	0.402609	1.3673	0.187906	0.228035	0.0985293	1.15291e-10	0.513852	0.0199435	0.202412	0.776241	0.332562	1.33605	0.125612	0.161821	2.34657	1.49514	4.37533	0.260813	0.111146
Proband PTV	PTV	0.0221667	Proband	0.146773	0.0928025	0.192189	1.32627	1.01408	1.70708	2.63286	1.78415	3.66854	0.507878	0.192899	3.82058	2.27118	5.25445	0.438357	0.114736	0.177344	0.0290458	0.347687	0.0405823	0.228834	0.0344327	0.000823868	0.105336	0.00714065	0.20738	0.018762	2.04672e-13	0.0567601	0.00305638	0.162903	0.0320203	0.00664228	0.0833559	0.00298586	0.093249
Proband Mis2	Mis2	0.0221667	Proband	0.0391264	0.0282536	0.0495896	0.711417	0.571836	0.839723	0.856803	0.413418	1.37299	0.282546	0.329768	1.7955	1.1496	2.19714	0.582908	0.32465	0.417311	0.228571	0.770285	0.102392	0.24536	0.280155	0.0818297	0.5709	0.020937	0.0747337	0.362933	0.00147274	2.25367	0.00687844	0.0189524	0.663874	0.046294	2.03641	0.004339	0.00653589
Proband Mis1	Mis1	0.0221667	Proband	0.0108303	0.0058931	0.0140167	0.246856	0.14782	0.324467	0.573024	0.343104	1.12052	0.164781	0.287565	2.39069	0.673111	3.19398	0.478261	0.200051	0.958164	0.409135	1.65894	0.243389	0.254016	0.474894	0.149889	1.36165	0.0688743	0.145031	0.31121	0.0248922	0.971547	0.0234349	0.0753026	0.558956	0.0897689	1.52157	0.0212598	0.0380349
Proband Mis0	Mis0	0.0221667	Proband	0.00283747	0.00202306	0.00379872	0.0387109	0.0362154	0.0419818	0.595777	0.31812	1.32179	0.111011	0.18633	2.34519	0.927712	4.49611	0.18207	0.0776355	1.3842	0.454878	2.09137	0.310452	0.224282	0.500195	0.380778	0.738588	0.107698	0.215312	0.594772	0.459088	1.18659	0.105004	0.176545	1.53271	0.935628	2.5372	0.183765	0.119896
Proband Syn	Syn	0.0221667	Proband	0.00043828	0.000352464	0.000563194	0.0346128	0.0339467	0.036942	0.334712	1.35241e-10	0.870522	0.0675745	0.201888	0.923966	0.355576	1.63573	0.087497	0.0946972	0.731861	0.289956	1.04521	0.16689	0.228035	0.624818	0.285746	0.968111	0.126471	0.202412	1.6372	1.17657	2.11168	0.264933	0.161821	2.57889	1.94154	3.776	0.286634	0.111146
Proband Male PTV	PTV	0.0221667	Proband	0.132167	0.0818879	0.178717	1.23046	0.894191	1.59655	2.63604	1.60704	3.76632	0.508491	0.192899	3.89765	2.15265	5.71122	0.4472	0.114736	0.108491	0.0221872	0.34173	0.0248265	0.228834	0.0208818	2.22643e-13	0.0843479	0.00433047	0.20738	0.0736587	2.71917e-13	0.219406	0.0119992	0.162903	0.033805	0.00354291	0.147583	0.00315228	0.093249
Proband Female PTV	PTV	0.0221667	Proband	0.160918	0.118651	0.218356	1.46326	1.20135	1.86194	2.4397	1.72955	3.40801	0.470617	0.192899	4.00152	2.17969	5.00982	0.459118	0.114736	0.207182	0.00979562	0.42878	0.0474102	0.228834	0.0742075	1.77305e-13	0.336564	0.0153891	0.20738	0.012795	1.80927e-13	0.0545186	0.00208433	0.162903	0.0577134	0.000788283	0.122195	0.00538171	0.093249
Proband Male Mis2	Mis2	0.0221667	Proband	0.0349504	0.0249833	0.0459741	0.641029	0.520378	0.778523	0.864002	0.488118	1.36961	0.28492	0.329768	1.75794	1.06053	2.21333	0.570716	0.32465	0.473502	0.203771	0.877792	0.116179	0.24536	0.118042	0.0220556	0.267648	0.00882169	0.0747337	0.780377	0.00140418	3.69761	0.01479	0.0189524	0.699706	0.00457052	1.87744	0.0045732	0.00653589
Proband Female Mis2	Mis2	0.0221667	Proband	0.0557962	0.0387443	0.0754813	0.876535	0.665214	1.10634	0.915128	0.428245	1.48734	0.30178	0.329768	1.72173	1.07658	2.17871	0.55896	0.32465	0.368524	0.170195	0.606861	0.0904211	0.24536	0.589364	0.130768	1.28993	0.0440453	0.0747337	0.00179369	1.21372e-13	0.018587	3.39948e-05	0.0189524	0.72829	0.0087277	2.85745	0.00476002	0.00653589
Proband Male Mis1	Mis1	0.0221667	Proband	0.0107589	0.00568452	0.0146159	0.239477	0.142564	0.315183	0.569189	0.298098	1.17567	0.163679	0.287565	2.39554	0.528841	3.12957	0.47923	0.200051	0.901064	0.453041	1.56878	0.228885	0.254016	0.41382	0.100637	1.70438	0.0600168	0.145031	0.508503	0.0308297	1.20489	0.0382916	0.0753026	0.786081	0.0875907	2.19738	0.0298985	0.0380349
Proband Female Mis1	Mis1	0.0221667	Proband	0.0128103	0.00595924	0.0175106	0.257322	0.147982	0.356789	0.533221	0.316587	1.21524	0.153336	0.287565	2.27132	0.936679	3.73232	0.45438	0.200051	1.46692	0.341226	2.21205	0.37262	0.254016	0.0273431	0.00823269	0.211134	0.0039656	0.145031	0.0415683	0.0128784	0.17839	0.0031302	0.0753026	0.33045	0.0489655	1.10493	0.0125686	0.0380349
Proband Male Mis0	Mis0	0.0221667	Proband	0.0023528	0.00202667	0.00315836	0.0382093	0.0360701	0.042384	0.67083	0.360425	1.12995	0.124996	0.18633	1.44255	0.720688	2.79197	0.111993	0.0776355	1.09435	0.513508	1.55979	0.245442	0.224282	0.60354	0.439063	0.802154	0.129949	0.215312	0.729901	0.509398	0.888023	0.128861	0.176545	2.15821	1.51145	3.59159	0.258759	0.119896
Proband Female Mis0	Mis0	0.0221667	Proband	0.0024511	0.00159613	0.00361832	0.0390559	0.0352382	0.0452216	0.590211	0.149545	1.46852	0.109974	0.18633	3.69861	0.794855	6.69648	0.287143	0.0776355	0.922669	0.377938	1.99794	0.206938	0.224282	0.536748	0.365425	0.942495	0.115568	0.215312	0.634746	0.406317	1.38892	0.112061	0.176545	1.40384	0.704898	2.46022	0.168315	0.119896
Proband Male Syn	Syn	0.0221667	Proband	0.000725227	0.000440863	0.00110344	0.0408806	0.0345861	0.0491538	8.51389e-11	6.11458e-11	0.178054	1.71886e-11	0.201888	0.327198	8.9765e-11	0.934712	0.0309848	0.0946972	0.354647	0.130872	1.51023	0.0808721	0.228035	1.12102	0.420766	1.93693	0.226907	0.202412	1.32174	0.817195	2.00972	0.213885	0.161821	4.02488	1.59648	5.26287	0.447351	0.111146
Proband Female Syn	Syn	0.0221667	Proband	0.000487195	0.000341643	0.000743284	0.0373106	0.0340251	0.041931	1.4122	1.74131e-10	2.23808	0.285106	0.201888	1.27374	0.612605	2.77543	0.12062	0.0946972	0.82402	0.402609	1.3673	0.187906	0.228035	0.0985293	1.15291e-10	0.513852	0.0199435	0.202412	0.776241	0.332562	1.33605	0.125612	0.161821	2.34657	1.49514	4.37533	0.260813	0.111146
Proband PTV	PTV	0.0276	Proband	0.18377	0.116195	0.240634	1.65135	1.26264	2.12551	2.63286	1.78415	3.66854	0.507878	0.192899	3.82058	2.27118	5.25445	0.438357	0.114736	0.177344	0.0290458	0.347687	0.0405823	0.228834	0.0344327	0.000823868	0.105336	0.00714065	0.20738	0.018762	2.04672e-13	0.0567601	0.00305638	0.162903	0.0320203	0.00664228	0.0833559	0.00298586	0.093249
Proband Mis2	Mis2	0.0276	Proband	0.048989	0.0353755	0.0620897	0.885795	0.712001	1.04555	0.856803	0.413418	1.37299	0.282546	0.329768	1.7955	1.1496	2.19714	0.582908	0.32465	0.417311	0.228571	0.770285	0.102392	0.24536	0.280155	0.0818297	0.5709	0.020937	0.0747337	0.362933	0.00147274	2.25367	0.00687844	0.0189524	0.663874	0.046294	2.03641	0.004339	0.00653589
Proband Mis1	Mis1	0.0276	Proband	0.0135603	0.00737858	0.0175499	0.307363	0.184053	0.403999	0.573024	0.343104	1.12052	0.164781	0.287565	2.39069	0.673111	3.19398	0.478261	0.200051	0.958164	0.409135	1.65894	0.243389	0.254016	0.474894	0.149889	1.36165	0.0688743	0.145031	0.31121	0.0248922	0.971547	0.0234349	0.0753026	0.558956	0.0897689	1.52157	0.0212598	0.0380349
Proband Mis0	Mis0	0.0276	Proband	0.00355271	0.00253301	0.00475626	0.0481994	0.0450923	0.0522722	0.595777	0.31812	1.32179	0.111011	0.18633	2.34519	0.927712	4.49611	0.18207	0.0776355	1.3842	0.454878	2.09137	0.310452	0.224282	0.500195	0.380778	0.738588	0.107698	0.215312	0.594772	0.459088	1.18659	0.105004	0.176545	1.53271	0.935628	2.5372	0.183765	0.119896
Proband Syn	Syn	0.0276	Proband	0.000548757	0.00044131	0.000705159	0.0430969	0.0422675	0.045997	0.334712	1.35241e-10	0.870522	0.0675745	0.201888	0.923966	0.355576	1.63573	0.087497	0.0946972	0.731861	0.289956	1.04521	0.16689	0.228035	0.624818	0.285746	0.968111	0.126471	0.202412	1.6372	1.17657	2.11168	0.264933	0.161821	2.57889	1.94154	3.776	0.286634	0.111146
Proband Male PTV	PTV	0.0276	Proband	0.165482	0.102529	0.223766	1.53206	1.11337	1.98788	2.63604	1.60704	3.76632	0.508491	0.192899	3.89765	2.15265	5.71122	0.4472	0.114736	0.108491	0.0221872	0.34173	0.0248265	0.228834	0.0208818	2.22643e-13	0.0843479	0.00433047	0.20738	0.0736587	2.71917e-13	0.219406	0.0119992	0.162903	0.033805	0.00354291	0.147583	0.00315228	0.093249
Proband Female PTV	PTV	0.0276	Proband	0.201481	0.148559	0.273397	1.82193	1.49582	2.31832	2.4397	1.72955	3.40801	0.470617	0.192899	4.00152	2.17969	5.00982	0.459118	0.114736	0.207182	0.00979562	0.42878	0.0474102	0.228834	0.0742075	1.77305e-13	0.336564	0.0153891	0.20738	0.012795	1.80927e-13	0.0545186	0.00208433	0.162903	0.0577134	0.000788283	0.122195	0.00538171	0.093249
Proband Male Mis2	Mis2	0.0276	Proband	0.0437603	0.0312808	0.0575628	0.798154	0.64793	0.969349	0.864002	0.488118	1.36961	0.28492	0.329768	1.75794	1.06053	2.21333	0.570716	0.32465	0.473502	0.203771	0.877792	0.116179	0.24536	0.118042	0.0220556	0.267648	0.00882169	0.0747337	0.780377	0.00140418	3.69761	0.01479	0.0189524	0.699706	0.00457052	1.87744	0.0045732	0.00653589
Proband Female Mis2	Mis2	0.0276	Proband	0.0698608	0.0485106	0.0945079	1.09139	0.828267	1.37751	0.915128	0.428245	1.48734	0.30178	0.329768	1.72173	1.07658	2.17871	0.55896	0.32465	0.368524	0.170195	0.606861	0.0904211	0.24536	0.589364	0.130768	1.28993	0.0440453	0.0747337	0.00179369	1.21372e-13	0.018587	3.39948e-05	0.0189524	0.72829	0.0087277	2.85745	0.00476002	0.00653589
Proband Male Mis1	Mis1	0.0276	Proband	0.0134709	0.00711742	0.0183001	0.298176	0.177509	0.392438	0.569189	0.298098	1.17567	0.163679	0.287565	2.39554	0.528841	3.12957	0.47923	0.200051	0.901064	0.453041	1.56878	0.228885	0.254016	0.41382	0.100637	1.70438	0.0600168	0.145031	0.508503	0.0308297	1.20489	0.0382916	0.0753026	0.786081	0.0875907	2.19738	0.0298985	0.0380349
Proband Female Mis1	Mis1	0.0276	Proband	0.0160393	0.00746138	0.0219245	0.320395	0.184254	0.444242	0.533221	0.316587	1.21524	0.153336	0.287565	2.27132	0.936679	3.73232	0.45438	0.200051	1.46692	0.341226	2.21205	0.37262	0.254016	0.0273431	0.00823269	0.211134	0.0039656	0.145031	0.0415683	0.0128784	0.17839	0.0031302	0.0753026	0.33045	0.0489655	1.10493	0.0125686	0.0380349
Proband Male Mis0	Mis0	0.0276	Proband	0.00294587	0.00253754	0.00395449	0.047575	0.0449113	0.0527729	0.67083	0.360425	1.12995	0.124996	0.18633	1.44255	0.720688	2.79197	0.111993	0.0776355	1.09435	0.513508	1.55979	0.245442	0.224282	0.60354	0.439063	0.802154	0.129949	0.215312	0.729901	0.509398	0.888023	0.128861	0.176545	2.15821	1.51145	3.59159	0.258759	0.119896
Proband Female Mis0	Mis0	0.0276	Proband	0.00306895	0.00199846	0.0045304	0.0486291	0.0438756	0.056306	0.590211	0.149545	1.46852	0.109974	0.18633	3.69861	0.794855	6.69648	0.287143	0.0776355	0.922669	0.377938	1.99794	0.206938	0.224282	0.536748	0.365425	0.942495	0.115568	0.215312	0.634746	0.406317	1.38892	0.112061	0.176545	1.40384	0.704898	2.46022	0.168315	0.119896
Proband Male Syn	Syn	0.0276	Proband	0.000908035	0.000551992	0.00138158	0.050901	0.0430636	0.061202	8.51389e-11	6.11458e-11	0.178054	1.71886e-11	0.201888	0.327198	8.9765e-11	0.934712	0.0309848	0.0946972	0.354647	0.130872	1.51023	0.0808721	0.228035	1.12102	0.420766	1.93693	0.226907	0.202412	1.32174	0.817195	2.00972	0.213885	0.161821	4.02488	1.59648	5.26287	0.447351	0.111146
Proband Female Syn	Syn	0.0276	Proband	0.000610002	0.000427761	0.000930644	0.0464559	0.0423651	0.0522088	1.4122	1.74131e-10	2.23808	0.285106	0.201888	1.27374	0.612605	2.77543	0.12062	0.0946972	0.82402	0.402609	1.3673	0.187906	0.228035	0.0985293	1.15291e-10	0.513852	0.0199435	0.202412	0.776241	0.332562	1.33605	0.125612	0.161821	2.34657	1.49514	4.37533	0.260813	0.111146

### Sheet: Table 9
Rate Ratio Threshold	Fraction of Cases with PTV	Fraction of Cases with PTV Lower95CI	Fraction of Cases with PTV Upper95CI	Fraction of Cases with Mis2	Fraction of Cases with Mis2 Lower95CI	Fraction of Cases with Mis2 Upper95CI
2	0.102654	0.085646	0.122151	0.0902759	0.0763595	0.0991231
3	0.0991571	0.0806731	0.118296	0.0837984	0.0691635	0.0930155
4	0.0939855	0.0756738	0.113355	0.0767291	0.0623092	0.085741
5	0.0900091	0.0731343	0.110555	0.0732372	0.0599529	0.0825496
6	0.0875326	0.0709777	0.109439	0.0673503	0.0542588	0.0771072
7	0.0836531	0.0684055	0.104914	0.0664867	0.0532035	0.076261
8	0.0830408	0.0673954	0.103623	0.0635388	0.0509005	0.0727842
9	0.0806743	0.064246	0.100622	0.0629795	0.0494321	0.0725435
10	0.0801937	0.0637158	0.0998783	0.059892	0.0469536	0.0688804
11	0.0744915	0.0586136	0.094613	0.0569994	0.0442948	0.0651846
12	0.0735056	0.0579723	0.0935141	0.0569322	0.044247	0.0651748
13	0.0735056	0.0579723	0.0935141	0.0569322	0.044247	0.0651748
14	0.0730602	0.0575138	0.0932429	0.0529951	0.0403852	0.0613715
15	0.0727822	0.0572037	0.0923737	0.0522499	0.0397644	0.0605489
16	0.0720172	0.0549685	0.0917931	0.0497202	0.0376395	0.0579255
17	0.0689062	0.0528111	0.0887712	0.0484653	0.036989	0.0562912
18	0.0689062	0.0528111	0.0887712	0.0484653	0.036989	0.0562912
19	0.068182	0.0521361	0.0886223	0.0411928	0.0301939	0.0506413
20	0.068182	0.0521361	0.0886223	0.0411928	0.0301939	0.0506413
